# Excess mortality in Cyprus during the COVID-19 pandemic and its lack of association with vaccination rates

**DOI:** 10.1101/2022.08.05.22278487

**Authors:** Theodore Lytras, Maria Athanasiadou, Anna Demetriou, Despina Stylianou, Alexandros Heraclides, Olga Kalakouta

## Abstract

**Background:** It has been claimed that COVID-19 vaccination is associated with excess mortality during the COVID-19 pandemic, a claim that contributes to vaccine hesitancy. We examined whether all-cause mortality has actually increased in Cyprus during the first two pandemic years, and whether any increases are associated with vaccination rates.

**Methods:** We calculated weekly excess mortality for Cyprus between January 2020 and June 2022, overall and by age group, using both a Distributed Lag Nonlinear Model (DLNM) adjusted for mean daily temperature, and the EuroMOMO algorithm. Excess deaths were regressed on the weekly number of confirmed COVID-19 deaths and on weekly first-dose vaccinations, also using a DLNM to explore the lag-response dimension.

**Results:** 552 excess deaths were observed in Cyprus during the study period (95%CI: 508–597) as opposed to 1306 confirmed COVID-19 deaths. No association between excess deaths and vaccination rates was found overall and for any age group except 18-49 years, among whom 1.09 excess deaths (95%CI: 0.27–1.91) per 10,000 vaccinations were estimated during the first 8 weeks post-vaccination. However, detailed cause-of-death examination identified just two such deaths potentially linked to vaccination, therefore this association is spurious and attributable to random error.

**Conclusions:** Excess mortality was moderately increased in Cyprus during the COVID-19 pandemic, primarily as a result of laboratory-confirmed COVID-19 deaths. No relationship was found between vaccination rates and all-cause mortality, demonstrating the excellent safety profile of COVID-19 vaccines.

## Supplementary material for "Excess mortality in Cyprus during the COVID-19 pandemic and its lack of association with vaccination rates": Study data

### Sheet: training data
date	obsAll	obs1849	obs5069	obs70P	temp
2010-01-04	15	0	2	13	16.7
2010-01-05	18	1	3	14	14.0667
2010-01-06	14	1	1	12	13.8333
2010-01-07	12	1	4	6	14.6
2010-01-08	16	1	2	13	14.7333
2010-01-09	17	1	1	14	14.9
2010-01-10	17	2	4	11	15
2010-01-11	16	1	2	13	14.7333
2010-01-12	13	0	4	9	13.7667
2010-01-13	20	1	4	14	14.3667
2010-01-14	10	0	2	8	16.8667
2010-01-15	11	0	4	7	16.5
2010-01-16	15	2	1	12	15.5333
2010-01-17	20	2	4	14	16.8
2010-01-18	16	1	3	12	15.1
2010-01-19	17	1	3	13	15.6333
2010-01-20	12	1	2	9	13.7
2010-01-21	14	2	0	12	12.7333
2010-01-22	10	0	5	5	13.3333
2010-01-23	12	0	4	8	15.3667
2010-01-24	17	1	2	14	11.0333
2010-01-25	24	1	8	15	10.4
2010-01-26	15	1	2	12	8.56667
2010-01-27	17	2	2	12	9.6
2010-01-28	14	0	4	10	12.0667
2010-01-29	13	1	2	10	13.5667
2010-01-30	21	1	5	15	16.3333
2010-01-31	19	0	3	15	16.7667
2010-02-01	17	2	3	12	15.2
2010-02-02	20	1	3	16	14.4667
2010-02-03	15	1	2	12	11.9
2010-02-04	19	1	2	15	8.26667
2010-02-05	17	1	4	12	7.26667
2010-02-06	12	0	2	10	8
2010-02-07	19	1	3	14	11.8
2010-02-08	15	0	4	11	14.5
2010-02-09	20	1	2	17	13.3333
2010-02-10	18	1	2	15	13.8333
2010-02-11	15	1	2	12	16.4
2010-02-12	22	1	0	19	15.2667
2010-02-13	12	0	0	12	15.6
2010-02-14	18	0	5	13	17.4
2010-02-15	17	0	3	14	18.5667
2010-02-16	17	1	2	14	15.8667
2010-02-17	17	1	4	12	14.7667
2010-02-18	15	2	2	11	16.1
2010-02-19	17	1	4	12	16.6667
2010-02-20	19	6	3	10	15.5667
2010-02-21	24	1	2	21	17.6
2010-02-22	17	0	3	14	16.1333
2010-02-23	17	2	1	14	14.9667
2010-02-24	17	1	4	12	13.9667
2010-02-25	22	1	5	16	13.3333
2010-02-26	18	0	3	14	13.4667
2010-02-27	16	0	4	12	14.8
2010-02-28	10	0	2	8	14.5
2010-03-01	20	1	4	14	14.7
2010-03-02	13	1	1	11	15.0667
2010-03-03	14	0	1	13	15.9333
2010-03-04	18	0	4	14	14.2667
2010-03-05	19	1	1	17	16.5667
2010-03-06	18	1	3	14	16.3667
2010-03-07	13	3	2	8	16.0333
2010-03-08	20	1	4	15	18.7667
2010-03-09	18	3	1	13	18.9333
2010-03-10	17	0	3	13	16.2333
2010-03-11	20	0	7	13	18.3667
2010-03-12	11	1	3	7	17.5667
2010-03-13	10	1	1	8	16.5667
2010-03-14	12	0	1	11	17.6333
2010-03-15	18	1	4	13	17.4667
2010-03-16	13	1	2	10	14.8
2010-03-17	20	1	4	15	14.1
2010-03-18	16	0	4	12	12.5
2010-03-19	12	0	3	9	12.9333
2010-03-20	6	0	2	4	13.6333
2010-03-21	12	0	1	11	14.3
2010-03-22	15	1	1	13	14.8
2010-03-23	14	3	2	9	16.0667
2010-03-24	15	0	0	15	16.5333
2010-03-25	12	0	0	9	15.1667
2010-03-26	14	0	2	12	16.0333
2010-03-27	17	0	7	10	16.6
2010-03-28	18	2	5	11	16.9667
2010-03-29	17	2	3	11	17.7333
2010-03-30	10	0	4	6	16.4667
2010-03-31	19	1	3	15	15.7
2010-04-01	16	1	2	12	16.2333
2010-04-02	17	1	3	12	17.2667
2010-04-03	24	1	2	21	18.4
2010-04-04	14	2	2	10	17.2667
2010-04-05	14	1	2	11	19.2
2010-04-06	18	1	5	12	18.3
2010-04-07	11	1	2	8	17.6667
2010-04-08	19	0	1	17	16.8667
2010-04-09	16	1	3	11	16.3667
2010-04-10	15	2	3	10	16.3
2010-04-11	14	1	1	10	19.1
2010-04-12	16	1	1	14	17.6333
2010-04-13	15	1	4	10	16.3667
2010-04-14	16	0	6	10	16.4333
2010-04-15	10	0	3	7	17.5333
2010-04-16	12	1	2	9	19.9
2010-04-17	18	2	4	11	20.2333
2010-04-18	23	3	5	15	19.8
2010-04-19	15	1	2	12	19.5667
2010-04-20	8	1	0	6	19.7667
2010-04-21	21	2	2	17	19.5
2010-04-22	11	3	1	7	17.9333
2010-04-23	17	2	4	11	18.5333
2010-04-24	17	2	4	11	19.2667
2010-04-25	23	3	5	15	19.7667
2010-04-26	13	0	4	9	21.0333
2010-04-27	14	0	3	11	19.9667
2010-04-28	16	1	1	14	19.4667
2010-04-29	11	0	1	10	19.4667
2010-04-30	8	1	0	7	18.7333
2010-05-01	13	1	4	8	17.2
2010-05-02	17	0	3	14	18.7333
2010-05-03	10	0	1	9	19.3667
2010-05-04	17	2	2	13	19
2010-05-05	15	0	3	12	19.7667
2010-05-06	11	0	3	7	20.2
2010-05-07	16	0	2	14	20.5333
2010-05-08	10	0	2	7	20.9
2010-05-09	20	2	4	14	21.8333
2010-05-10	17	0	2	15	24.1667
2010-05-11	13	0	2	11	23.7667
2010-05-12	16	2	4	10	21.9333
2010-05-13	11	1	0	10	22.4333
2010-05-14	14	1	3	10	22.4667
2010-05-15	14	5	3	5	23.1
2010-05-16	10	1	1	8	24.2333
2010-05-17	10	1	3	6	22.5333
2010-05-18	14	0	2	12	20.7
2010-05-19	11	0	1	10	20.9
2010-05-20	18	1	6	11	20.3667
2010-05-21	19	2	4	13	20.4
2010-05-22	14	0	3	11	20.8667
2010-05-23	13	1	2	9	21.1
2010-05-24	16	0	6	9	21.0333
2010-05-25	10	0	2	8	20.9667
2010-05-26	18	2	0	16	22.4
2010-05-27	14	2	5	6	23.7667
2010-05-28	17	1	4	12	22.6
2010-05-29	13	0	3	10	23.1333
2010-05-30	16	0	5	11	23.4667
2010-05-31	8	0	2	6	24.4
2010-06-01	11	0	3	7	25.3
2010-06-02	12	0	5	7	23.6667
2010-06-03	11	0	2	9	23.4
2010-06-04	11	1	0	10	23.3667
2010-06-05	9	0	4	5	23.4333
2010-06-06	11	0	1	10	24.7667
2010-06-07	12	2	4	3	23.3
2010-06-08	14	0	3	11	23.1333
2010-06-09	14	2	5	7	23.1333
2010-06-10	12	2	1	9	22.7667
2010-06-11	14	0	1	13	23.8667
2010-06-12	12	0	4	8	25.7333
2010-06-13	18	0	7	11	24.8667
2010-06-14	14	1	2	10	24.0667
2010-06-15	15	4	3	7	24.5
2010-06-16	10	1	1	8	27.0667
2010-06-17	12	1	2	9	29.5
2010-06-18	14	3	2	8	28.2333
2010-06-19	19	0	3	16	27.3667
2010-06-20	8	0	0	8	26.1333
2010-06-21	14	1	3	10	26.1667
2010-06-22	11	0	4	7	27
2010-06-23	14	0	5	9	25
2010-06-24	10	0	2	8	24.4667
2010-06-25	11	1	1	9	24.1667
2010-06-26	15	1	2	12	23.9333
2010-06-27	14	3	5	6	24.0333
2010-06-28	17	0	2	15	23.8
2010-06-29	10	0	2	8	24.0333
2010-06-30	11	0	1	10	24.8667
2010-07-01	15	1	5	9	24.9333
2010-07-02	11	1	2	8	25.3333
2010-07-03	6	0	1	5	26.3
2010-07-04	19	1	5	13	26.8333
2010-07-05	10	0	0	10	26.6333
2010-07-06	17	0	5	12	25.8
2010-07-07	12	0	4	8	26.1
2010-07-08	14	1	2	10	26.0333
2010-07-09	12	0	3	9	26.3
2010-07-10	7	1	2	4	25.9333
2010-07-11	14	3	3	8	25.9667
2010-07-12	14	1	4	9	26.6667
2010-07-13	16	1	7	7	26.7333
2010-07-14	10	1	3	6	26.7333
2010-07-15	9	0	0	9	27.3
2010-07-16	15	1	3	11	27.7
2010-07-17	16	1	5	10	27.8667
2010-07-18	13	0	2	11	27.7333
2010-07-19	16	2	4	10	27.9667
2010-07-20	13	0	1	12	27.8667
2010-07-21	15	1	2	12	27.3333
2010-07-22	12	1	3	8	27.8
2010-07-23	9	0	4	5	27.6
2010-07-24	10	1	1	8	28.2
2010-07-25	7	0	1	6	27.9667
2010-07-26	15	2	1	12	28.3
2010-07-27	13	0	1	12	28.0667
2010-07-28	15	2	5	7	27.9
2010-07-29	8	0	2	6	27.4667
2010-07-30	11	1	2	8	28.1667
2010-07-31	15	2	6	7	30.3333
2010-08-01	14	0	5	9	29.8
2010-08-02	18	2	4	12	30.5667
2010-08-03	21	1	4	16	29.6667
2010-08-04	25	2	5	18	29.8
2010-08-05	16	0	4	12	28.9667
2010-08-06	9	0	1	8	28.8333
2010-08-07	16	2	2	12	28.8
2010-08-08	19	3	9	7	28
2010-08-09	14	3	1	10	28.3
2010-08-10	12	1	1	10	28.9667
2010-08-11	16	2	3	10	29.2
2010-08-12	9	2	1	6	29.1333
2010-08-13	21	2	5	14	29.2667
2010-08-14	10	1	3	6	29.2333
2010-08-15	18	1	3	14	29.3333
2010-08-16	18	1	4	13	29.8333
2010-08-17	9	1	1	7	30.2667
2010-08-18	19	2	3	14	30.0333
2010-08-19	14	1	3	10	29.2667
2010-08-20	17	2	4	11	29.9333
2010-08-21	16	1	2	12	29.9
2010-08-22	25	2	7	14	30.2667
2010-08-23	15	0	3	12	30.4667
2010-08-24	13	1	1	10	29.8333
2010-08-25	14	0	5	9	29.0667
2010-08-26	18	0	4	14	28.8667
2010-08-27	14	1	3	9	29.1333
2010-08-28	18	1	4	12	28.5333
2010-08-29	22	2	6	13	28.3667
2010-08-30	13	0	6	6	28.4333
2010-08-31	20	3	4	12	27.7
2010-09-01	11	0	0	11	28.1667
2010-09-02	11	0	2	9	27.7
2010-09-03	14	1	0	13	27.2333
2010-09-04	14	1	3	10	27.3333
2010-09-05	18	0	2	16	27.1333
2010-09-06	19	2	3	14	28.1667
2010-09-07	12	0	1	11	27.5333
2010-09-08	18	0	7	11	26.3667
2010-09-09	24	0	5	19	27.0333
2010-09-10	12	0	1	10	27.3667
2010-09-11	14	2	0	12	27.1333
2010-09-12	15	2	2	11	26.6333
2010-09-13	14	3	5	6	26.4667
2010-09-14	10	1	3	6	26.1
2010-09-15	7	1	2	4	26.2
2010-09-16	16	1	3	12	26.1
2010-09-17	11	0	3	8	25.6
2010-09-18	16	4	3	9	25.8667
2010-09-19	11	0	5	6	26.6333
2010-09-20	14	0	4	10	26.2333
2010-09-21	13	1	2	10	27.0333
2010-09-22	16	1	0	15	26.7
2010-09-23	14	0	3	11	26.1
2010-09-24	13	1	2	10	25.7
2010-09-25	15	0	1	14	25.9333
2010-09-26	14	1	2	11	26.1667
2010-09-27	6	1	0	5	27.0667
2010-09-28	13	0	2	11	26.3333
2010-09-29	15	0	2	13	26.3333
2010-09-30	23	4	4	14	27.4333
2010-10-01	15	1	2	12	26.5667
2010-10-02	13	1	1	11	25.9667
2010-10-03	14	2	2	10	25.4
2010-10-04	16	3	5	8	24.4667
2010-10-05	9	0	0	8	24.0333
2010-10-06	17	2	0	15	23.6333
2010-10-07	10	0	3	7	23.3333
2010-10-08	15	1	1	13	22.8333
2010-10-09	17	0	3	14	20.1667
2010-10-10	22	3	2	17	20.4333
2010-10-11	18	1	5	12	21.9
2010-10-12	5	0	1	4	22.9
2010-10-13	12	0	1	11	23.3667
2010-10-14	15	2	2	11	24.6667
2010-10-15	11	0	3	8	24.7
2010-10-16	11	0	0	11	23.1333
2010-10-17	10	0	0	10	22.9667
2010-10-18	14	1	5	8	22.9333
2010-10-19	12	0	2	9	24.2
2010-10-20	15	0	1	14	25.7667
2010-10-21	16	2	3	11	23.5
2010-10-22	7	0	3	4	22.5333
2010-10-23	12	4	0	8	22.2333
2010-10-24	13	2	3	8	22.1667
2010-10-25	10	0	0	10	21.8667
2010-10-26	11	0	6	5	21.9333
2010-10-27	13	0	1	12	22.4
2010-10-28	10	0	3	7	23.6667
2010-10-29	7	2	0	5	21.3667
2010-10-30	9	0	2	7	19.9333
2010-10-31	14	1	2	10	20.3333
2010-11-01	12	2	1	9	19.3333
2010-11-02	14	1	1	10	19.4667
2010-11-03	19	0	5	14	19.7333
2010-11-04	9	0	1	8	20.5333
2010-11-05	14	1	4	9	19.8
2010-11-06	13	1	3	9	19.2
2010-11-07	18	1	3	14	19.1333
2010-11-08	7	0	2	5	19.4
2010-11-09	18	0	2	16	19.4667
2010-11-10	14	1	1	12	20.1667
2010-11-11	16	0	3	13	20.0333
2010-11-12	12	4	2	6	19.7333
2010-11-13	14	1	2	11	20.8333
2010-11-14	21	4	4	13	22.1333
2010-11-15	20	1	4	15	23.3
2010-11-16	12	1	5	6	23.0333
2010-11-17	19	2	3	14	21.4667
2010-11-18	12	0	1	10	20.4667
2010-11-19	15	0	3	12	20.4
2010-11-20	10	0	2	8	19.6
2010-11-21	15	0	1	14	18.3
2010-11-22	15	0	5	10	18
2010-11-23	9	0	0	9	17.9333
2010-11-24	19	2	6	11	18.3667
2010-11-25	13	2	4	7	19.1
2010-11-26	25	1	3	21	18.6
2010-11-27	13	0	5	8	18.4333
2010-11-28	24	2	5	17	18.7333
2010-11-29	19	2	6	11	18.4667
2010-11-30	21	2	4	15	18
2010-12-01	25	2	7	16	17.6
2010-12-02	21	1	4	15	18.3
2010-12-03	13	0	1	12	18.3667
2010-12-04	8	0	1	7	17.6667
2010-12-05	11	0	1	10	17.7333
2010-12-06	12	1	2	9	17.0333
2010-12-07	9	0	0	9	16.8
2010-12-08	11	1	1	9	17.4667
2010-12-09	20	0	5	15	17.4
2010-12-10	17	1	2	14	17.9667
2010-12-11	20	1	5	14	16.0667
2010-12-12	16	1	0	15	11.9333
2010-12-13	12	1	2	9	14.0333
2010-12-14	21	1	4	14	18.2333
2010-12-15	17	0	2	15	18.5333
2010-12-16	15	1	5	8	18.7
2010-12-17	20	0	3	16	18.4
2010-12-18	9	0	2	7	15.8
2010-12-19	17	0	1	16	14.8333
2010-12-20	15	0	2	13	15.0333
2010-12-21	12	1	1	10	15.6333
2010-12-22	14	1	4	9	15.7333
2010-12-23	15	0	3	12	15.2333
2010-12-24	13	1	3	9	15.7667
2010-12-25	18	1	3	14	15.5333
2010-12-26	15	0	2	13	15.3333
2010-12-27	17	0	1	16	16.9667
2010-12-28	15	1	1	13	18.6
2010-12-29	14	1	3	10	18.4333
2010-12-30	15	1	3	11	16.8667
2010-12-31	16	3	2	11	13.6
2011-01-01	14	2	2	10	13.3333
2011-01-02	21	1	4	16	13.5333
2011-01-03	18	1	0	17	14.1667
2011-01-04	17	2	2	13	13.6333
2011-01-05	17	0	2	15	14.1
2011-01-06	15	0	4	11	13.9333
2011-01-07	14	1	3	10	13
2011-01-08	12	0	0	12	11.7
2011-01-09	13	0	0	13	12.2
2011-01-10	30	2	5	23	13.0333
2011-01-11	15	0	0	15	13.3333
2011-01-12	11	0	1	10	14.6667
2011-01-13	18	0	0	18	14.4667
2011-01-14	25	1	3	20	14.1333
2011-01-15	11	0	3	8	13.1
2011-01-16	15	0	3	11	14.2333
2011-01-17	11	0	2	9	13.4
2011-01-18	17	0	5	12	14.1667
2011-01-19	16	0	3	13	12.9333
2011-01-20	16	0	1	14	12.9333
2011-01-21	20	1	7	12	13.4333
2011-01-22	21	2	6	13	13.7
2011-01-23	23	0	5	17	13.6667
2011-01-24	15	0	5	10	13
2011-01-25	16	0	2	14	14.6667
2011-01-26	17	1	5	11	14.3333
2011-01-27	23	3	3	17	12.4667
2011-01-28	26	2	6	18	11.6
2011-01-29	16	1	4	11	16.0667
2011-01-30	13	2	0	11	14.3667
2011-01-31	18	0	5	13	11.2333
2011-02-01	17	0	4	13	9.43333
2011-02-02	28	3	6	19	8.83333
2011-02-03	16	0	2	14	10.2
2011-02-04	20	1	5	14	12.5
2011-02-05	14	0	0	14	12.7
2011-02-06	20	0	2	18	11.6333
2011-02-07	24	0	2	22	12.3667
2011-02-08	26	0	5	21	13.5333
2011-02-09	17	3	1	13	13.2333
2011-02-10	12	1	1	10	13.2333
2011-02-11	18	1	5	12	11.8333
2011-02-12	11	1	0	10	12.1
2011-02-13	23	1	5	17	13.3667
2011-02-14	19	1	2	16	14.0333
2011-02-15	20	0	3	16	14.0667
2011-02-16	13	0	1	12	13.8667
2011-02-17	19	1	1	17	14.6333
2011-02-18	15	1	1	13	13.7
2011-02-19	14	0	1	13	16.8667
2011-02-20	21	1	4	16	15.9667
2011-02-21	9	1	1	6	15.3667
2011-02-22	20	4	2	14	14.2333
2011-02-23	16	1	4	11	15.6333
2011-02-24	12	0	4	8	16.5
2011-02-25	16	2	2	12	14.3333
2011-02-26	16	1	4	11	14.1
2011-02-27	17	1	3	13	14.6
2011-02-28	15	0	4	11	13.7
2011-03-01	16	1	4	11	14.5
2011-03-02	11	0	2	9	15.0333
2011-03-03	17	0	3	14	15.2667
2011-03-04	20	1	5	13	15.3
2011-03-05	16	2	2	12	15.1333
2011-03-06	12	0	2	10	16.7667
2011-03-07	15	0	2	13	15.7333
2011-03-08	21	0	4	16	14.5
2011-03-09	13	1	2	10	10.5
2011-03-10	21	0	7	13	9.06667
2011-03-11	8	0	2	5	10.3333
2011-03-12	9	0	0	9	12.2
2011-03-13	17	2	2	13	12.7333
2011-03-14	16	1	2	13	13.8667
2011-03-15	20	2	2	16	14.4667
2011-03-16	10	0	2	8	14.8333
2011-03-17	10	1	3	6	15.6667
2011-03-18	12	3	1	8	17
2011-03-19	16	1	3	12	17.5667
2011-03-20	16	3	2	11	15.7
2011-03-21	20	2	3	15	15.9667
2011-03-22	14	0	2	12	14.8333
2011-03-23	9	0	1	8	14.1667
2011-03-24	17	0	5	12	12.5667
2011-03-25	21	1	2	18	14.5667
2011-03-26	23	0	4	19	14.6333
2011-03-27	17	0	4	13	14.3333
2011-03-28	28	1	5	21	15.3333
2011-03-29	23	1	2	19	15.7
2011-03-30	12	2	4	6	16.2
2011-03-31	13	1	1	11	17.3333
2011-04-01	9	0	1	8	19.9667
2011-04-02	12	3	3	6	18.7667
2011-04-03	16	0	2	14	17.1
2011-04-04	10	0	2	8	15.6667
2011-04-05	16	1	2	13	15.9
2011-04-06	8	1	0	7	16.0333
2011-04-07	13	2	2	8	15.7
2011-04-08	22	1	0	21	16.8
2011-04-09	16	1	3	12	17.8333
2011-04-10	14	1	3	10	18.6333
2011-04-11	11	2	2	7	18.1
2011-04-12	14	0	2	12	14.4667
2011-04-13	17	1	5	11	14.6667
2011-04-14	16	0	3	12	15.6
2011-04-15	14	1	4	9	17.0667
2011-04-16	15	3	3	8	18.9
2011-04-17	12	0	1	11	19.4
2011-04-18	11	0	3	7	21.5333
2011-04-19	21	1	1	19	17.7
2011-04-20	11	2	1	8	15.9
2011-04-21	11	0	0	11	15.1333
2011-04-22	17	1	2	14	15.5
2011-04-23	16	0	5	11	17.1667
2011-04-24	25	0	3	22	16.5667
2011-04-25	16	1	2	13	17.3
2011-04-26	17	0	2	15	17.3333
2011-04-27	12	0	2	10	18.6
2011-04-28	17	1	4	11	19.3
2011-04-29	17	1	3	13	18.9333
2011-04-30	14	1	0	13	19.2333
2011-05-01	11	1	2	8	19.0333
2011-05-02	12	1	0	11	20.1667
2011-05-03	18	1	2	14	19.6667
2011-05-04	19	0	1	18	19.8667
2011-05-05	22	1	6	15	19.9667
2011-05-06	20	1	5	14	19.7667
2011-05-07	13	1	1	11	19.4333
2011-05-08	18	2	5	11	19.1333
2011-05-09	15	1	1	13	19.1
2011-05-10	14	1	1	11	19.1
2011-05-11	11	0	4	7	18.4667
2011-05-12	11	0	6	5	19.1
2011-05-13	8	0	1	7	18.1667
2011-05-14	14	0	3	11	17.5667
2011-05-15	19	0	3	16	18.6333
2011-05-16	15	2	1	12	20.4
2011-05-17	14	0	2	12	23.7667
2011-05-18	21	2	4	15	23.6333
2011-05-19	12	0	3	9	21.3
2011-05-20	17	1	5	11	21.1
2011-05-21	15	2	2	10	20.6333
2011-05-22	16	2	3	11	22.4333
2011-05-23	15	2	4	9	22.8333
2011-05-24	17	1	2	14	23.4
2011-05-25	14	1	3	10	23.9667
2011-05-26	12	1	1	10	24.7667
2011-05-27	11	1	1	9	23.8333
2011-05-28	10	1	1	8	22.6667
2011-05-29	15	0	5	10	21.7
2011-05-30	20	0	6	14	21.6667
2011-05-31	15	1	0	14	22
2011-06-01	13	1	2	10	22.8
2011-06-02	9	0	3	6	22.7667
2011-06-03	17	1	5	11	23.0333
2011-06-04	13	0	1	12	23.2667
2011-06-05	17	1	2	14	23.6667
2011-06-06	14	2	2	10	24.1333
2011-06-07	11	0	3	8	24.7667
2011-06-08	12	1	1	10	25.5667
2011-06-09	11	2	1	8	27.3333
2011-06-10	14	4	4	5	26.7333
2011-06-11	13	2	3	8	24.6
2011-06-12	8	0	1	7	24.3333
2011-06-13	12	0	3	9	23.4333
2011-06-14	8	2	1	5	23.2667
2011-06-15	14	0	0	14	23.2667
2011-06-16	10	0	2	8	24.425
2011-06-17	14	1	3	10	23.8333
2011-06-18	16	2	1	11	23.7667
2011-06-19	11	1	1	8	23.9
2011-06-20	21	3	3	15	25.0333
2011-06-21	14	0	2	12	25.9
2011-06-22	14	0	4	10	27.2667
2011-06-23	9	0	3	6	28.5667
2011-06-24	18	1	4	13	26.9333
2011-06-25	14	1	2	10	26.2667
2011-06-26	11	0	2	8	25.3333
2011-06-27	15	0	3	12	25.5333
2011-06-28	11	2	2	7	26
2011-06-29	10	0	2	8	24.7
2011-06-30	10	1	2	7	25
2011-07-01	10	0	1	9	24.4
2011-07-02	10	0	2	8	24.8667
2011-07-03	8	1	1	6	25.4333
2011-07-04	13	1	0	12	25.6333
2011-07-05	10	0	1	9	24.6667
2011-07-06	14	2	0	12	25.3333
2011-07-07	14	1	3	10	25.9667
2011-07-08	14	0	3	11	26.4333
2011-07-09	13	2	2	9	27.7333
2011-07-10	16	1	1	14	27.7
2011-07-11	33	11	8	14	27.7333
2011-07-12	15	2	2	11	27.3333
2011-07-13	13	1	3	9	27.4333
2011-07-14	13	3	4	6	27.4667
2011-07-15	15	1	6	8	27.6333
2011-07-16	29	1	11	16	28.1333
2011-07-17	22	0	3	19	29.0667
2011-07-18	15	2	3	10	27.9667
2011-07-19	17	0	5	12	28
2011-07-20	13	0	1	12	27.8667
2011-07-21	18	0	4	14	28.2667
2011-07-22	16	3	2	11	28
2011-07-23	19	1	3	15	27.9333
2011-07-24	15	2	3	10	28.2667
2011-07-25	18	0	4	14	27.8667
2011-07-26	9	0	2	7	28.0333
2011-07-27	18	1	3	14	28.3667
2011-07-28	6	1	0	5	28.5333
2011-07-29	17	1	5	11	28.1667
2011-07-30	11	0	1	10	28.3667
2011-07-31	14	0	1	13	27.9667
2011-08-01	14	1	3	10	28.1
2011-08-02	11	0	6	5	27.8333
2011-08-03	19	0	3	16	28.1
2011-08-04	14	0	1	13	27.4667
2011-08-05	17	3	3	11	27.5333
2011-08-06	10	1	1	7	27.9
2011-08-07	19	1	3	15	27.8667
2011-08-08	17	1	4	12	28.0333
2011-08-09	14	1	4	9	27.8667
2011-08-10	13	3	4	6	27.7667
2011-08-11	14	1	1	12	27.5
2011-08-12	18	2	1	15	26.8
2011-08-13	10	1	2	6	27.5333
2011-08-14	14	2	1	11	27.2
2011-08-15	15	0	2	13	27.1667
2011-08-16	11	2	1	7	27.2
2011-08-17	17	2	1	14	27.3
2011-08-18	17	0	6	11	26.9667
2011-08-19	11	1	1	9	27.6333
2011-08-20	10	3	0	7	28.3333
2011-08-21	15	0	4	11	28.2333
2011-08-22	12	0	2	10	28.0333
2011-08-23	23	0	2	21	28
2011-08-24	15	0	1	14	27.6333
2011-08-25	16	0	3	13	27.6667
2011-08-26	16	0	2	14	27.9
2011-08-27	13	0	1	12	27.6667
2011-08-28	11	1	1	9	27.4667
2011-08-29	13	3	4	6	26.9333
2011-08-30	18	1	1	16	26.6
2011-08-31	18	1	5	12	26.8667
2011-09-01	8	2	0	6	26.3333
2011-09-02	15	1	2	12	25.7667
2011-09-03	13	1	0	12	26.5667
2011-09-04	13	0	4	9	27.1
2011-09-05	17	2	7	8	28.3333
2011-09-06	16	3	4	9	27.3
2011-09-07	18	1	5	12	26.1333
2011-09-08	20	0	2	18	25.7667
2011-09-09	15	0	0	15	25.7333
2011-09-10	10	0	1	9	26.4
2011-09-11	14	1	3	10	26.9667
2011-09-12	17	2	2	13	26.9667
2011-09-13	11	0	1	9	26.3
2011-09-14	15	1	3	11	26.0667
2011-09-15	15	0	0	15	25.5667
2011-09-16	10	1	2	7	25.5333
2011-09-17	14	1	2	11	26.0333
2011-09-18	10	0	1	9	26.1333
2011-09-19	20	1	5	14	25.4667
2011-09-20	13	0	2	11	25.6667
2011-09-21	8	1	0	7	25.4667
2011-09-22	18	0	8	10	25.2
2011-09-23	13	0	3	10	23.9333
2011-09-24	12	1	2	9	24.6667
2011-09-25	9	0	1	8	25
2011-09-26	14	0	2	12	25.3333
2011-09-27	15	1	2	12	25.6667
2011-09-28	20	1	3	16	25.9
2011-09-29	18	2	1	15	25.9667
2011-09-30	15	1	1	13	24.4333
2011-10-01	15	0	3	12	24.1667
2011-10-02	14	2	3	9	23.4333
2011-10-03	13	1	2	10	23.6667
2011-10-04	15	1	3	11	23.9667
2011-10-05	11	2	3	6	23.9
2011-10-06	11	0	1	10	24.0667
2011-10-07	19	0	4	15	23.7667
2011-10-08	8	0	2	6	23.7333
2011-10-09	9	1	0	8	23.8
2011-10-10	18	1	6	11	26.3333
2011-10-11	8	0	3	4	25.1667
2011-10-12	15	2	5	8	22.3333
2011-10-13	9	0	1	8	21.9
2011-10-14	17	2	3	12	21.8333
2011-10-15	10	1	1	8	22.8333
2011-10-16	13	2	1	10	22.4667
2011-10-17	9	0	2	6	22
2011-10-18	12	0	1	11	20.2
2011-10-19	17	1	3	13	19
2011-10-20	10	1	2	6	18.8
2011-10-21	19	1	2	16	19.7667
2011-10-22	12	0	2	9	20.2333
2011-10-23	22	0	5	17	20.6667
2011-10-24	13	1	3	9	20.5333
2011-10-25	19	3	4	12	20.8
2011-10-26	20	1	5	14	20.9667
2011-10-27	16	0	4	12	20.6333
2011-10-28	12	0	1	11	19.7333
2011-10-29	10	1	1	8	18.9333
2011-10-30	10	1	5	4	17.7
2011-10-31	22	1	2	18	17.6667
2011-11-01	11	1	2	8	18.2667
2011-11-02	15	0	3	12	18.4
2011-11-03	16	0	6	9	18.1667
2011-11-04	23	2	4	17	16.2
2011-11-05	17	1	4	12	16.3667
2011-11-06	23	1	3	19	17.0333
2011-11-07	18	0	2	16	18
2011-11-08	11	1	2	8	17.8333
2011-11-09	10	2	3	5	16.5667
2011-11-10	13	1	2	10	17.5
2011-11-11	18	1	0	17	18.8667
2011-11-12	16	0	2	14	17.3667
2011-11-13	14	1	1	12	15.8333
2011-11-14	16	1	1	13	15.1
2011-11-15	16	2	3	11	14.0333
2011-11-16	19	1	5	13	16.0667
2011-11-17	13	0	4	9	16.2
2011-11-18	18	1	4	12	14.5667
2011-11-19	17	0	2	15	14
2011-11-20	17	1	3	13	14.4333
2011-11-21	21	1	6	14	14.7333
2011-11-22	18	2	3	13	15.2333
2011-11-23	23	0	3	20	15.3333
2011-11-24	22	3	3	15	15.2333
2011-11-25	19	1	1	16	13.8333
2011-11-26	13	1	3	9	12.9333
2011-11-27	24	2	2	20	13.9333
2011-11-28	14	0	3	11	14.3667
2011-11-29	22	3	2	16	14.5
2011-11-30	16	0	2	14	14.4333
2011-12-01	18	1	5	12	13.7333
2011-12-02	19	0	3	16	13.4667
2011-12-03	17	1	5	11	13.5667
2011-12-04	14	0	1	13	13.1667
2011-12-05	20	3	3	14	13.9
2011-12-06	15	2	2	11	14.3
2011-12-07	13	1	2	10	16.3667
2011-12-08	19	2	5	12	15.9333
2011-12-09	21	1	4	16	12.6333
2011-12-10	16	1	1	14	11.4
2011-12-11	12	2	2	8	12.1
2011-12-12	26	2	4	19	12.2667
2011-12-13	16	4	2	10	13.3667
2011-12-14	21	1	4	15	14.1
2011-12-15	19	0	6	13	11.6333
2011-12-16	11	2	1	8	15.1333
2011-12-17	22	2	7	13	16.4
2011-12-18	24	0	5	19	15.8333
2011-12-19	27	1	3	23	16.6667
2011-12-20	17	3	0	14	17.9
2011-12-21	19	1	2	16	14.8667
2011-12-22	18	1	2	15	13.7667
2011-12-23	26	0	5	21	15.1333
2011-12-24	20	4	2	13	14.0667
2011-12-25	19	1	5	13	12.1
2011-12-26	17	1	2	14	11.3667
2011-12-27	18	0	3	15	11.7
2011-12-28	10	0	1	9	12.0667
2011-12-29	15	0	3	12	11.7667
2011-12-30	18	1	3	14	12.7667
2011-12-31	18	0	0	18	12.2667
2012-01-01	12	0	3	9	14.6
2012-01-02	18	0	2	15	12.9333
2012-01-03	23	1	4	18	12.4
2012-01-04	14	1	4	9	12.5667
2012-01-05	27	1	6	20	12.1667
2012-01-06	12	0	1	11	13.4667
2012-01-07	13	1	4	7	16.1
2012-01-08	21	0	7	14	13.9
2012-01-09	17	1	2	14	14.2
2012-01-10	23	1	4	18	15.3667
2012-01-11	21	1	2	18	12.9
2012-01-12	21	2	5	13	10
2012-01-13	21	3	6	12	10.4667
2012-01-14	16	0	0	16	13.8667
2012-01-15	18	2	3	13	14.9333
2012-01-16	20	1	3	16	13.3
2012-01-17	16	1	1	14	10.0667
2012-01-18	17	0	3	14	8.6
2012-01-19	16	1	4	10	7.73333
2012-01-20	23	0	2	21	7.26667
2012-01-21	19	1	1	17	10.7333
2012-01-22	25	1	6	18	11.8667
2012-01-23	21	1	3	17	11.3667
2012-01-24	13	0	1	12	12.4667
2012-01-25	19	0	5	14	14.8667
2012-01-26	19	1	3	15	13.7333
2012-01-27	19	1	3	15	11.7
2012-01-28	34	3	6	25	10.7333
2012-01-29	15	1	2	12	10.9333
2012-01-30	15	0	2	13	12.0333
2012-01-31	22	1	4	17	12.2
2012-02-01	21	0	4	17	9.5
2012-02-02	22	0	5	17	9.13333
2012-02-03	30	2	5	23	11.5667
2012-02-04	19	0	3	15	12.6333
2012-02-05	24	1	3	20	12.5
2012-02-06	24	2	4	18	13.5
2012-02-07	13	0	4	9	14.6667
2012-02-08	22	3	2	16	12.7667
2012-02-09	27	2	6	19	12.9
2012-02-10	19	0	4	15	12.1333
2012-02-11	25	1	6	18	11.3333
2012-02-12	23	1	4	18	13.1667
2012-02-13	11	1	2	7	13.9
2012-02-14	14	0	1	13	13.6667
2012-02-15	23	0	3	20	13.4667
2012-02-16	18	0	0	18	12.9333
2012-02-17	23	1	4	17	11.5667
2012-02-18	14	1	1	12	8.73333
2012-02-19	18	1	7	9	8.43333
2012-02-20	21	0	2	17	9.93333
2012-02-21	24	1	4	19	10.6667
2012-02-22	25	0	6	19	11.4667
2012-02-23	26	1	4	21	13.1667
2012-02-24	17	2	1	13	12
2012-02-25	20	2	3	14	12.8333
2012-02-26	19	0	1	18	13.4333
2012-02-27	20	0	8	12	14.7333
2012-02-28	21	1	1	19	13.8667
2012-02-29	26	1	5	20	8.26667
2012-03-01	27	0	4	23	7.56667
2012-03-02	25	1	4	20	7.73333
2012-03-03	20	1	3	16	12.8
2012-03-04	24	2	4	18	12.4
2012-03-05	39	1	6	32	11.0667
2012-03-06	17	0	3	14	12.5667
2012-03-07	26	2	3	21	13.3333
2012-03-08	22	1	3	18	13.8333
2012-03-09	12	0	5	7	14.6333
2012-03-10	17	0	1	16	15.3333
2012-03-11	18	0	4	14	16.2333
2012-03-12	20	1	2	17	17.1667
2012-03-13	16	1	3	12	15.8
2012-03-14	18	2	2	14	14.3
2012-03-15	23	0	1	22	14
2012-03-16	19	2	2	15	10.4333
2012-03-17	21	1	3	17	9
2012-03-18	17	4	1	12	10.4333
2012-03-19	11	0	2	9	12.2
2012-03-20	16	1	5	10	13.3
2012-03-21	24	0	5	18	14.9
2012-03-22	14	0	4	10	15.9333
2012-03-23	17	1	3	13	15.3
2012-03-24	17	0	2	15	15.4333
2012-03-25	27	2	5	20	16.4
2012-03-26	29	1	2	25	15.7333
2012-03-27	13	1	2	10	15.5333
2012-03-28	18	1	1	16	14.3
2012-03-29	12	1	4	7	12.6333
2012-03-30	15	1	3	10	13.7333
2012-03-31	14	1	2	11	15.2667
2012-04-01	15	1	4	10	14.5667
2012-04-02	21	0	4	16	15.6333
2012-04-03	21	0	6	15	15.5333
2012-04-04	16	2	3	11	17.1333
2012-04-05	14	1	3	10	19.2333
2012-04-06	23	3	2	18	20
2012-04-07	21	0	7	14	19.5
2012-04-08	25	2	2	21	18.5333
2012-04-09	15	1	1	13	17.5
2012-04-10	20	0	4	16	15.5667
2012-04-11	18	0	1	17	15.4
2012-04-12	19	1	5	13	15.5667
2012-04-13	20	0	7	12	16
2012-04-14	10	0	3	7	16.9
2012-04-15	15	0	3	12	18.9667
2012-04-16	21	2	4	15	17.9333
2012-04-17	16	0	3	13	17.0333
2012-04-18	19	0	6	13	18.8667
2012-04-19	9	0	3	6	17.5
2012-04-20	19	1	4	13	16.7
2012-04-21	11	0	2	9	16.2667
2012-04-22	14	0	3	11	17.1667
2012-04-23	17	1	5	10	17.4
2012-04-24	17	0	3	14	18.3667
2012-04-25	14	0	2	12	19.2
2012-04-26	12	0	1	11	19.6
2012-04-27	21	1	6	14	18.0667
2012-04-28	16	1	3	12	19.1
2012-04-29	14	0	5	9	19.9667
2012-04-30	12	0	3	9	20.6
2012-05-01	16	1	4	11	23.9
2012-05-02	12	1	3	8	19.5333
2012-05-03	10	2	3	5	19.9667
2012-05-04	13	0	2	11	19.5667
2012-05-05	17	2	4	10	19.1333
2012-05-06	18	1	3	14	19.3
2012-05-07	19	1	3	15	19.6667
2012-05-08	12	0	2	10	20.3667
2012-05-09	18	2	1	15	22.2667
2012-05-10	14	1	3	9	23.3
2012-05-11	15	2	1	12	21.6667
2012-05-12	17	1	1	15	21.3667
2012-05-13	11	2	2	7	21.2667
2012-05-14	14	1	3	10	20.8333
2012-05-15	15	0	2	13	21.1667
2012-05-16	16	1	1	14	19.7333
2012-05-17	13	0	4	9	21.5
2012-05-18	13	0	3	10	20.8333
2012-05-19	10	2	1	7	20.1333
2012-05-20	9	0	3	6	19.9333
2012-05-21	9	0	1	7	20.7
2012-05-22	11	0	1	10	21.4333
2012-05-23	15	1	1	13	21.9333
2012-05-24	8	0	1	7	20.9333
2012-05-25	20	1	3	16	20.7667
2012-05-26	14	0	2	12	20.7
2012-05-27	10	0	3	7	21.1333
2012-05-28	14	1	4	8	22.5333
2012-05-29	16	1	2	10	22.8667
2012-05-30	10	0	1	9	21.4667
2012-05-31	14	0	3	10	21.5333
2012-06-01	14	2	2	10	21.4333
2012-06-02	14	0	3	9	22.2667
2012-06-03	19	1	3	15	24.3333
2012-06-04	22	0	2	20	23.4667
2012-06-05	10	0	3	7	22.6667
2012-06-06	13	1	0	12	22.9
2012-06-07	8	1	1	6	22.7333
2012-06-08	18	2	3	13	23.8
2012-06-09	9	0	2	7	24.7667
2012-06-10	16	0	3	13	25.5667
2012-06-11	18	1	3	13	25.3
2012-06-12	16	0	3	13	24.3667
2012-06-13	18	0	8	10	24.6667
2012-06-14	17	1	2	14	24.9333
2012-06-15	11	2	1	7	27.1667
2012-06-16	7	0	1	6	26.0333
2012-06-17	16	2	5	9	25.9667
2012-06-18	24	2	8	14	26.8667
2012-06-19	13	0	4	9	26.9667
2012-06-20	10	0	2	8	26.4667
2012-06-21	17	0	2	15	26.7667
2012-06-22	9	0	1	8	27
2012-06-23	20	6	3	10	26.3667
2012-06-24	19	0	4	15	26.2333
2012-06-25	16	1	7	7	26.7333
2012-06-26	15	2	3	10	27.0667
2012-06-27	16	1	4	11	26.8
2012-06-28	10	0	1	9	26.5333
2012-06-29	17	1	5	11	27.3667
2012-06-30	12	1	3	8	28.5667
2012-07-01	18	1	2	15	29.2
2012-07-02	13	0	4	9	28.7
2012-07-03	14	1	4	9	27.9667
2012-07-04	13	0	2	11	27.7333
2012-07-05	18	0	1	17	27.5
2012-07-06	16	1	4	11	27.8667
2012-07-07	15	2	0	13	27.7
2012-07-08	9	0	1	8	27.9333
2012-07-09	27	0	4	20	27.4
2012-07-10	12	0	1	11	28.0667
2012-07-11	15	0	4	11	28.8667
2012-07-12	12	1	3	8	28.5
2012-07-13	23	1	2	20	28.9
2012-07-14	19	1	3	15	29.0333
2012-07-15	18	2	4	12	30.6
2012-07-16	25	3	8	14	29.4333
2012-07-17	19	0	4	15	29.6
2012-07-18	22	0	3	19	29.6
2012-07-19	15	1	1	13	30.0667
2012-07-20	29	2	5	22	29.4333
2012-07-21	16	0	6	10	28.2
2012-07-22	13	3	2	7	28.5667
2012-07-23	18	2	3	13	28.8333
2012-07-24	16	2	3	11	29.2667
2012-07-25	25	2	7	16	29.4
2012-07-26	20	0	5	15	29.9
2012-07-27	20	1	2	17	29.7333
2012-07-28	14	1	3	10	28.5667
2012-07-29	14	0	3	11	28.4
2012-07-30	11	0	1	10	28.4667
2012-07-31	16	1	4	10	28.6333
2012-08-01	13	2	5	5	28.7
2012-08-02	13	1	4	8	28.4
2012-08-03	8	0	3	5	28.1333
2012-08-04	11	0	1	10	28
2012-08-05	13	0	4	9	28.8333
2012-08-06	21	4	2	14	30.2
2012-08-07	19	2	6	11	30.5333
2012-08-08	13	0	1	12	29.8333
2012-08-09	14	1	2	11	30.1
2012-08-10	19	1	5	13	30.0667
2012-08-11	19	1	5	13	29.5667
2012-08-12	15	2	3	10	29.4667
2012-08-13	18	2	3	13	28.8667
2012-08-14	14	1	4	9	27.5667
2012-08-15	16	2	3	11	27.6667
2012-08-16	18	0	1	16	28.3333
2012-08-17	19	0	2	17	29.1
2012-08-18	14	0	4	10	29.8
2012-08-19	11	1	2	8	28.8667
2012-08-20	13	1	2	10	29.8667
2012-08-21	10	0	2	8	29.3667
2012-08-22	10	1	3	6	28.8333
2012-08-23	12	3	2	7	29
2012-08-24	17	4	2	11	28.7
2012-08-25	15	1	1	12	28.2333
2012-08-26	17	3	4	9	27.5
2012-08-27	16	1	0	13	27.6667
2012-08-28	16	1	4	11	27.6
2012-08-29	5	0	1	4	28.5333
2012-08-30	8	0	2	6	28.3
2012-08-31	17	1	3	12	26.8
2012-09-01	17	1	5	11	25.6667
2012-09-02	11	0	0	11	27.8
2012-09-03	12	0	2	10	28.8667
2012-09-04	19	1	2	15	28.1
2012-09-05	9	0	1	8	27.7333
2012-09-06	10	0	2	7	27.1667
2012-09-07	19	1	5	13	26.8
2012-09-08	15	0	2	13	25.9667
2012-09-09	11	0	1	10	26.1333
2012-09-10	15	1	4	10	27.3333
2012-09-11	17	2	5	10	27.0333
2012-09-12	14	0	2	12	25.7667
2012-09-13	14	2	1	11	24.7667
2012-09-14	13	0	2	11	25.2
2012-09-15	7	1	2	4	25.5667
2012-09-16	12	0	1	11	25.7
2012-09-17	8	0	1	7	25.4667
2012-09-18	16	0	6	10	25.9333
2012-09-19	15	0	3	12	25.5333
2012-09-20	6	0	2	4	25.1
2012-09-21	16	1	5	10	25.3333
2012-09-22	16	2	2	12	24.5
2012-09-23	12	1	4	7	24.1
2012-09-24	9	0	2	7	24.5333
2012-09-25	7	0	0	7	25.0333
2012-09-26	17	0	7	10	24.8
2012-09-27	13	2	5	6	24.9333
2012-09-28	15	2	5	8	25.0333
2012-09-29	16	0	4	12	24.5667
2012-09-30	16	2	4	9	25
2012-10-01	18	0	6	12	26.6
2012-10-02	22	1	6	15	26.3667
2012-10-03	19	0	5	14	25.4667
2012-10-04	15	1	1	13	25.2
2012-10-05	14	0	3	11	24.0333
2012-10-06	9	0	2	7	23.3667
2012-10-07	18	1	3	14	23.4
2012-10-08	16	0	4	11	23.2333
2012-10-09	10	1	3	6	22.5667
2012-10-10	19	1	4	14	22.1333
2012-10-11	16	2	2	12	22.8667
2012-10-12	10	0	3	5	23.2
2012-10-13	10	1	1	7	23
2012-10-14	19	2	0	17	23.0333
2012-10-15	12	0	5	7	23.2333
2012-10-16	11	1	2	8	24.2333
2012-10-17	13	1	4	8	25.0333
2012-10-18	6	1	1	4	25.2333
2012-10-19	11	0	2	9	25.7333
2012-10-20	10	0	2	7	24.6
2012-10-21	10	1	2	7	23.5
2012-10-22	14	1	2	11	23.0667
2012-10-23	14	0	2	12	21.5
2012-10-24	8	0	0	8	21.6
2012-10-25	12	2	2	8	19.9
2012-10-26	15	0	4	11	19.5333
2012-10-27	12	1	2	9	20.4667
2012-10-28	17	0	3	14	21.2333
2012-10-29	14	0	2	12	21.5667
2012-10-30	15	0	3	12	22.1
2012-10-31	20	0	6	14	22.8
2012-11-01	8	3	2	2	23.3667
2012-11-02	12	0	3	9	23.6333
2012-11-03	17	1	3	13	23.5333
2012-11-04	19	1	6	11	22.5667
2012-11-05	16	1	4	10	22.2667
2012-11-06	12	1	4	7	21.7333
2012-11-07	13	1	1	11	21.5333
2012-11-08	13	2	0	11	21
2012-11-09	22	0	5	17	19.9333
2012-11-10	10	0	1	9	19.3667
2012-11-11	12	0	2	8	17.3
2012-11-12	14	0	3	11	18.1667
2012-11-13	15	2	3	10	19.4
2012-11-14	15	0	4	11	18.8
2012-11-15	16	2	3	11	19.2333
2012-11-16	12	0	4	8	20.5333
2012-11-17	19	1	4	14	22.3333
2012-11-18	11	0	0	11	19.3
2012-11-19	17	2	4	10	18.4
2012-11-20	15	0	3	11	18.1
2012-11-21	12	0	2	9	18.4333
2012-11-22	19	1	3	15	17.2333
2012-11-23	14	1	2	11	17.3333
2012-11-24	20	1	4	15	16.7333
2012-11-25	16	1	1	13	16.2667
2012-11-26	10	0	1	9	15.8333
2012-11-27	20	1	4	15	16.3333
2012-11-28	10	0	1	9	16.7333
2012-11-29	18	0	6	12	17.6
2012-11-30	14	2	0	12	18.3333
2012-12-01	16	0	1	15	17.7667
2012-12-02	17	0	7	10	17.2
2012-12-03	9	0	0	9	17.6333
2012-12-04	16	0	5	10	17.3667
2012-12-05	20	3	4	13	14.4333
2012-12-06	12	0	2	10	16.3
2012-12-07	23	1	3	19	14.8667
2012-12-08	14	3	4	7	15
2012-12-09	14	2	6	6	15.3667
2012-12-10	15	1	4	10	15.7
2012-12-11	22	0	2	20	15.2667
2012-12-12	19	1	5	13	14.2
2012-12-13	14	1	3	10	14.9333
2012-12-14	11	0	1	10	13.3
2012-12-15	14	0	1	12	12.3333
2012-12-16	14	2	4	8	12.2667
2012-12-17	18	0	4	13	14.6333
2012-12-18	24	2	7	14	18.3333
2012-12-19	16	1	1	14	16.9
2012-12-20	17	2	2	13	13.6
2012-12-21	12	0	1	11	14.0667
2012-12-22	18	2	2	14	14.4667
2012-12-23	17	3	1	13	15.6333
2012-12-24	16	1	5	10	15.3333
2012-12-25	13	1	0	12	14.7333
2012-12-26	8	0	1	7	14.5667
2012-12-27	19	2	3	14	14
2012-12-28	20	3	3	14	14.7667
2012-12-29	14	0	1	12	14.5667
2012-12-30	24	1	5	18	13.7333
2012-12-31	25	0	4	21	13.7
2013-01-01	28	1	6	21	13.7667
2013-01-02	21	1	5	15	13.9333
2013-01-03	13	1	3	9	14.6333
2013-01-04	14	0	4	10	12.6667
2013-01-05	13	0	4	9	13.4
2013-01-06	17	2	2	13	12.5
2013-01-07	15	0	3	12	11.4
2013-01-08	13	1	2	10	8.43333
2013-01-09	9	0	1	7	5.66667
2013-01-10	17	1	3	13	7.63333
2013-01-11	19	1	4	14	9.03333
2013-01-12	17	1	3	13	13.5667
2013-01-13	18	0	4	14	13.3333
2013-01-14	17	1	3	12	12.5
2013-01-15	22	2	4	16	12.3667
2013-01-16	16	1	2	13	13.9
2013-01-17	24	2	2	20	14.1333
2013-01-18	21	1	5	15	12.6
2013-01-19	21	1	7	13	14.4
2013-01-20	17	3	3	11	15.1333
2013-01-21	17	0	4	13	14.4333
2013-01-22	10	0	3	7	16.9
2013-01-23	14	0	1	13	15.4
2013-01-24	22	0	3	19	14.0667
2013-01-25	20	1	5	14	14.7333
2013-01-26	11	1	3	7	14.2
2013-01-27	12	0	0	12	14.9333
2013-01-28	14	2	3	9	11.8667
2013-01-29	24	0	3	20	13.6333
2013-01-30	23	1	4	18	11.5667
2013-01-31	16	0	5	10	11.2
2013-02-01	16	2	5	9	11.4333
2013-02-02	17	0	6	11	13.0667
2013-02-03	12	1	1	10	14.9667
2013-02-04	17	0	3	14	14.3667
2013-02-05	18	1	3	14	16.6
2013-02-06	14	1	1	12	14.9
2013-02-07	17	1	4	12	13.8333
2013-02-08	16	0	4	12	15.2
2013-02-09	20	0	4	16	14.0333
2013-02-10	17	1	5	11	14.0333
2013-02-11	20	1	5	14	13.3333
2013-02-12	16	1	3	12	12.7667
2013-02-13	15	0	3	12	12.9667
2013-02-14	17	0	1	16	15.9333
2013-02-15	18	0	3	15	14.3333
2013-02-16	12	0	1	11	14.8667
2013-02-17	26	2	7	17	14.0333
2013-02-18	17	1	3	13	13.8
2013-02-19	11	1	3	6	12.3
2013-02-20	18	0	5	13	13.9
2013-02-21	8	0	0	8	12.9333
2013-02-22	13	1	2	9	15.6
2013-02-23	15	0	0	15	16.1667
2013-02-24	16	0	5	11	14.8667
2013-02-25	18	0	4	14	15.1667
2013-02-26	13	0	2	11	16.0333
2013-02-27	15	0	6	9	15.7667
2013-02-28	14	1	2	11	15.1333
2013-03-01	19	0	4	15	13.3667
2013-03-02	14	0	1	13	13.0333
2013-03-03	15	0	2	13	16.6
2013-03-04	11	0	2	9	15.7667
2013-03-05	16	2	2	12	14.3
2013-03-06	17	0	4	13	11.6667
2013-03-07	11	0	2	9	12.5
2013-03-08	17	1	5	11	15.3
2013-03-09	14	0	3	11	14.4333
2013-03-10	19	0	1	17	14.7333
2013-03-11	19	1	2	16	16.0333
2013-03-12	13	1	2	10	19.6333
2013-03-13	17	1	2	13	18
2013-03-14	15	0	3	12	16.7
2013-03-15	17	1	1	15	20.4333
2013-03-16	6	0	0	6	15.7333
2013-03-17	22	0	2	20	14.4
2013-03-18	19	0	5	14	13.1667
2013-03-19	9	0	1	8	13.1
2013-03-20	13	0	2	11	13.9
2013-03-21	20	0	7	13	14.8667
2013-03-22	19	0	2	17	17.7667
2013-03-23	18	0	1	17	15.1333
2013-03-24	16	0	3	12	13.4
2013-03-25	16	2	2	11	14.3333
2013-03-26	15	1	4	10	17.6333
2013-03-27	21	1	5	15	17.2
2013-03-28	14	0	4	10	16.6333
2013-03-29	19	0	4	15	16.3667
2013-03-30	16	2	2	12	17.0667
2013-03-31	12	1	3	7	20.6333
2013-04-01	21	3	4	14	20.3667
2013-04-02	16	0	0	16	17.3
2013-04-03	16	2	6	8	17.0667
2013-04-04	17	0	4	13	17.8
2013-04-05	17	0	3	14	18.8667
2013-04-06	12	0	2	10	17.3667
2013-04-07	11	2	2	7	18.1333
2013-04-08	16	2	5	8	17.8667
2013-04-09	16	1	5	10	17.5333
2013-04-10	6	0	3	3	17.2667
2013-04-11	15	2	4	9	16.0667
2013-04-12	12	1	1	9	16.3333
2013-04-13	12	2	4	6	17.8
2013-04-14	10	1	1	8	17.6333
2013-04-15	14	0	2	12	17.3667
2013-04-16	11	0	0	11	16.7667
2013-04-17	16	3	3	10	16.7333
2013-04-18	16	2	5	8	16.8333
2013-04-19	10	0	0	10	16.1333
2013-04-20	10	0	2	8	15.3
2013-04-21	19	2	1	15	16.7
2013-04-22	18	2	3	13	16.3333
2013-04-23	14	0	2	12	17.3333
2013-04-24	18	0	4	14	19.3667
2013-04-25	16	5	3	8	20.7333
2013-04-26	21	1	7	12	22.3
2013-04-27	13	0	1	12	22.9667
2013-04-28	14	0	4	10	23.6333
2013-04-29	21	1	2	18	24.8333
2013-04-30	25	1	6	18	25.7333
2013-05-01	14	0	3	11	24.5667
2013-05-02	21	4	1	16	24.6
2013-05-03	20	1	3	16	23.9333
2013-05-04	15	1	3	11	22.7333
2013-05-05	14	0	3	11	22.8
2013-05-06	17	1	3	11	23.2667
2013-05-07	15	1	2	12	24
2013-05-08	17	0	1	16	22.0667
2013-05-09	16	0	2	14	22.4667
2013-05-10	17	3	2	11	20.8
2013-05-11	6	0	3	3	20.1667
2013-05-12	16	1	5	10	20.6333
2013-05-13	12	1	5	6	20.1333
2013-05-14	12	1	0	11	18.6667
2013-05-15	9	2	4	3	18.9333
2013-05-16	12	0	1	11	20.7
2013-05-17	10	0	2	8	21.2667
2013-05-18	13	1	2	9	22.5667
2013-05-19	14	0	1	13	22.3333
2013-05-20	13	1	4	8	22.8
2013-05-21	11	1	1	9	23.6333
2013-05-22	15	0	4	11	23.3333
2013-05-23	13	0	2	10	24.6667
2013-05-24	21	0	6	15	25.9
2013-05-25	11	1	0	9	22.8667
2013-05-26	12	0	4	8	21.9
2013-05-27	13	0	7	6	22.8667
2013-05-28	12	0	4	8	23.3667
2013-05-29	12	0	2	10	22.1
2013-05-30	9	1	2	6	24.3
2013-05-31	21	1	1	19	23.6333
2013-06-01	8	0	1	7	24.3
2013-06-02	10	0	0	10	23.7667
2013-06-03	18	2	4	12	23.9667
2013-06-04	21	8	4	9	22.4333
2013-06-05	15	1	3	11	22.6333
2013-06-06	10	1	0	9	23.0333
2013-06-07	13	1	2	10	22.4333
2013-06-08	14	1	4	9	22.8333
2013-06-09	11	1	3	7	24.5667
2013-06-10	19	2	3	13	23.3333
2013-06-11	23	1	2	20	24.0333
2013-06-12	12	0	2	10	23.6667
2013-06-13	14	1	1	12	23.8667
2013-06-14	18	0	5	13	23.6667
2013-06-15	15	1	5	9	23.5333
2013-06-16	11	0	1	10	23.8333
2013-06-17	14	0	2	11	25.5667
2013-06-18	16	3	2	11	27.9
2013-06-19	16	3	4	9	29.4333
2013-06-20	22	2	2	18	28.2
2013-06-21	22	2	6	14	27.7667
2013-06-22	13	0	1	12	26.5667
2013-06-23	15	0	5	10	26.3333
2013-06-24	9	1	3	5	26.2667
2013-06-25	17	1	3	13	26.4667
2013-06-26	5	0	1	4	26.3
2013-06-27	28	2	9	16	25.9333
2013-06-28	10	2	1	7	26.6333
2013-06-29	12	1	3	8	26.3333
2013-06-30	15	0	1	14	26.1
2013-07-01	17	0	2	15	25.6333
2013-07-02	19	0	2	17	25.8667
2013-07-03	14	2	3	9	26.7333
2013-07-04	11	3	0	8	25.9667
2013-07-05	17	1	4	12	27.925
2013-07-06	10	0	2	8	25.1667
2013-07-07	21	0	5	16	25.1
2013-07-08	11	1	3	7	25.9
2013-07-09	15	0	4	11	26.1
2013-07-10	9	0	2	7	26.7
2013-07-11	14	1	2	10	26.8667
2013-07-12	12	1	4	7	26.7
2013-07-13	7	0	1	6	26.5333
2013-07-14	16	1	3	12	27
2013-07-15	16	1	3	12	26.7333
2013-07-16	18	3	6	9	26.1333
2013-07-17	18	3	4	10	26.4
2013-07-18	10	1	2	7	26.6
2013-07-19	20	0	4	16	27.8333
2013-07-20	13	0	5	7	27.7333
2013-07-21	9	0	1	8	27.3333
2013-07-22	9	0	2	7	27.4
2013-07-23	16	1	6	9	27.6
2013-07-24	12	1	4	7	27.9
2013-07-25	17	0	2	15	28.1
2013-07-26	12	1	1	10	28.6333
2013-07-27	11	1	1	9	29.8333
2013-07-28	19	1	3	15	29.4667
2013-07-29	13	0	4	9	29.5667
2013-07-30	15	0	3	12	28.1333
2013-07-31	20	0	8	12	27.4
2013-08-01	18	3	2	13	27.5667
2013-08-02	14	1	5	8	27.9333
2013-08-03	12	1	2	9	27.6333
2013-08-04	11	1	3	7	28.2333
2013-08-05	12	1	3	8	29.2333
2013-08-06	14	0	8	6	28.3
2013-08-07	14	0	3	11	27.6667
2013-08-08	15	0	1	14	28.1667
2013-08-09	11	2	0	9	28.8
2013-08-10	17	1	7	9	28
2013-08-11	20	2	4	14	27.8667
2013-08-12	11	0	3	8	27.6333
2013-08-13	21	0	3	18	27.6667
2013-08-14	19	0	5	14	28.1333
2013-08-15	14	2	0	12	28.2
2013-08-16	10	0	3	7	29.4
2013-08-17	10	0	3	7	29.9
2013-08-18	14	2	4	8	27.9
2013-08-19	13	0	7	5	28.0667
2013-08-20	15	0	2	13	29.4
2013-08-21	9	2	3	4	28.7667
2013-08-22	17	1	2	14	27.8667
2013-08-23	11	0	3	8	27.5
2013-08-24	16	1	1	14	27.1333
2013-08-25	11	0	1	9	27.0333
2013-08-26	12	0	6	6	26.8333
2013-08-27	10	0	2	8	27.1667
2013-08-28	11	0	3	7	28.1333
2013-08-29	17	0	2	15	27.8
2013-08-30	20	0	4	16	27.8
2013-08-31	20	2	6	12	26.8667
2013-09-01	7	0	2	4	27.5333
2013-09-02	13	0	3	10	28.3333
2013-09-03	19	2	2	15	27.7333
2013-09-04	6	1	1	4	27.0333
2013-09-05	13	0	5	8	26.9333
2013-09-06	14	3	1	10	25.7333
2013-09-07	16	0	5	11	25.6
2013-09-08	9	0	4	5	25.5
2013-09-09	16	0	3	12	26.1667
2013-09-10	12	2	2	8	26.7333
2013-09-11	8	0	3	5	25.6
2013-09-12	18	2	3	13	26.7
2013-09-13	23	2	3	17	27.4667
2013-09-14	13	0	4	9	26.9333
2013-09-15	17	1	6	10	26
2013-09-16	19	1	5	13	25
2013-09-17	13	2	4	7	25.7333
2013-09-18	16	0	5	10	25.7667
2013-09-19	13	0	6	7	25.2667
2013-09-20	14	2	1	11	25.3
2013-09-21	14	1	5	8	25.6333
2013-09-22	11	0	1	10	25.2333
2013-09-23	21	0	5	16	24.5667
2013-09-24	13	3	3	7	23.9
2013-09-25	17	1	4	12	23.3333
2013-09-26	17	2	1	14	23
2013-09-27	17	0	2	15	23
2013-09-28	12	0	1	11	23.4
2013-09-29	15	2	6	7	23.5667
2013-09-30	14	2	1	11	23.5667
2013-10-01	11	0	1	10	23.6667
2013-10-02	16	1	7	7	24.5
2013-10-03	16	1	1	14	23.8667
2013-10-04	21	3	7	11	20.3667
2013-10-05	11	1	2	8	19.0333
2013-10-06	12	0	2	10	18.5333
2013-10-07	16	0	2	14	18.8333
2013-10-08	19	0	5	14	19.5667
2013-10-09	15	1	1	11	21.2333
2013-10-10	11	0	1	10	21.3
2013-10-11	16	1	4	11	21.1667
2013-10-12	15	2	4	9	21.5667
2013-10-13	14	2	3	9	22.4
2013-10-14	11	1	5	5	22.6333
2013-10-15	10	0	3	7	21.7333
2013-10-16	12	0	0	12	21.0333
2013-10-17	22	1	1	19	21.7333
2013-10-18	16	1	2	13	22.0667
2013-10-19	5	0	1	4	20.4
2013-10-20	11	0	1	10	20.3667
2013-10-21	10	0	2	8	19.4333
2013-10-22	17	0	3	14	19.8667
2013-10-23	18	1	8	9	19.7333
2013-10-24	11	0	3	8	20.5667
2013-10-25	20	0	3	17	20.9667
2013-10-26	13	0	2	10	21.4
2013-10-27	20	1	5	14	20.1
2013-10-28	17	1	4	12	19.5667
2013-10-29	9	0	2	7	20.2667
2013-10-30	14	1	4	9	21.4667
2013-10-31	16	0	7	9	21.4333
2013-11-01	13	1	1	11	21.9
2013-11-02	21	0	1	20	21.1
2013-11-03	10	1	1	8	20.3667
2013-11-04	15	1	3	11	20.0667
2013-11-05	14	0	4	10	21.0333
2013-11-06	12	1	2	9	20.1667
2013-11-07	22	1	3	18	20.8667
2013-11-08	10	0	2	8	20.8
2013-11-09	19	3	5	11	20.5667
2013-11-10	23	3	7	13	19.6667
2013-11-11	19	1	7	11	20.1667
2013-11-12	14	0	2	12	20.3333
2013-11-13	17	1	3	13	19.2
2013-11-14	11	0	2	9	18.6
2013-11-15	10	0	0	10	18.6333
2013-11-16	13	1	2	10	18.3667
2013-11-17	21	1	4	16	17.5333
2013-11-18	10	0	1	9	18.5
2013-11-19	10	0	1	9	19.0667
2013-11-20	16	1	4	11	18.6667
2013-11-21	15	0	1	14	18.4
2013-11-22	17	1	3	13	18.9667
2013-11-23	12	2	4	6	20.7333
2013-11-24	14	0	3	11	18.8667
2013-11-25	13	0	1	12	19.0667
2013-11-26	18	0	5	13	21.5333
2013-11-27	18	1	4	13	20.4
2013-11-28	12	1	1	10	18.6
2013-11-29	10	1	0	9	16.7333
2013-11-30	13	0	2	11	16.2333
2013-12-01	20	0	6	14	19.0667
2013-12-02	7	0	1	6	19.5667
2013-12-03	19	0	5	14	19.1667
2013-12-04	13	0	2	11	15.6333
2013-12-05	12	0	3	9	13.7667
2013-12-06	9	0	0	9	14.4
2013-12-07	11	0	1	10	16.2667
2013-12-08	16	1	4	11	14.5667
2013-12-09	16	0	3	13	10.8667
2013-12-10	11	0	2	9	12.1
2013-12-11	14	1	0	13	7.73333
2013-12-12	14	1	1	12	6.6
2013-12-13	23	0	0	23	7.33333
2013-12-14	24	1	4	19	8.3
2013-12-15	26	3	7	16	10.0333
2013-12-16	17	1	3	13	11.8
2013-12-17	22	0	6	16	12.8333
2013-12-18	16	1	3	12	13.1333
2013-12-19	23	2	4	16	12.5667
2013-12-20	22	1	6	15	12.7667
2013-12-21	24	0	5	19	12.9
2013-12-22	23	2	4	17	12.8
2013-12-23	21	0	2	19	12.1333
2013-12-24	18	0	3	15	14.2
2013-12-25	20	0	1	19	16.0333
2013-12-26	22	1	2	19	15.4667
2013-12-27	20	0	5	15	14.6
2013-12-28	12	1	3	7	16.8
2013-12-29	24	0	4	19	13.0333
2013-12-30	13	0	4	9	12.5
2013-12-31	19	1	6	12	12.2667
2014-01-01	13	0	2	11	12.8333
2014-01-02	12	1	3	8	14.2
2014-01-03	19	1	4	14	15.0333
2014-01-04	14	0	4	10	14.4333
2014-01-05	28	1	1	26	14.0667
2014-01-06	18	1	3	14	12.9667
2014-01-07	16	3	4	9	12.9
2014-01-08	20	2	3	15	13.3
2014-01-09	22	0	4	17	14.9667
2014-01-10	21	0	4	17	13.2
2014-01-11	23	0	4	19	13.6333
2014-01-12	17	2	1	14	15.1
2014-01-13	22	0	4	18	14.7333
2014-01-14	18	1	1	16	14.7667
2014-01-15	16	0	5	11	15
2014-01-16	14	1	2	11	15.5
2014-01-17	22	1	3	17	15.4
2014-01-18	17	0	3	14	14.4333
2014-01-19	23	1	5	17	14.6
2014-01-20	28	1	6	19	14.0333
2014-01-21	19	1	3	15	13.8333
2014-01-22	11	2	1	8	14.3333
2014-01-23	18	3	4	11	15.0667
2014-01-24	17	1	6	10	13.8333
2014-01-25	27	2	4	21	14.0667
2014-01-26	19	2	5	12	16.7667
2014-01-27	14	0	6	8	14.0667
2014-01-28	23	2	1	20	14.2333
2014-01-29	16	0	3	13	16.9
2014-01-30	17	0	3	14	14.5
2014-01-31	24	1	2	21	14.1667
2014-02-01	16	0	6	10	14.2
2014-02-02	9	1	4	4	13.5333
2014-02-03	26	1	1	24	12.5667
2014-02-04	22	2	5	15	10.9333
2014-02-05	23	0	1	22	10.4
2014-02-06	16	0	3	13	11
2014-02-07	21	1	3	17	11.2333
2014-02-08	22	1	3	18	12
2014-02-09	16	1	2	13	12.3667
2014-02-10	19	0	2	17	13.3
2014-02-11	8	0	1	7	14.2667
2014-02-12	16	0	2	14	15.0667
2014-02-13	23	1	4	17	16.7667
2014-02-14	20	1	3	16	14.9
2014-02-15	19	0	2	17	13.2
2014-02-16	15	0	2	13	14.1667
2014-02-17	15	0	2	13	14.5667
2014-02-18	15	0	3	12	13.9333
2014-02-19	30	2	9	19	13.9333
2014-02-20	26	1	4	21	13.6667
2014-02-21	26	2	3	21	14.2333
2014-02-22	20	1	2	17	15.8333
2014-02-23	18	0	6	11	16.7
2014-02-24	14	2	2	10	16.7
2014-02-25	16	0	4	12	14.7667
2014-02-26	16	2	1	13	14.7333
2014-02-27	12	2	3	6	14.7
2014-02-28	18	1	2	15	13.3
2014-03-01	17	3	2	12	14.8
2014-03-02	19	1	2	16	19.0667
2014-03-03	17	0	4	13	16.2333
2014-03-04	10	0	2	8	15.8333
2014-03-05	20	2	2	16	15.7667
2014-03-06	23	0	2	21	16.4
2014-03-07	22	0	2	20	15.9667
2014-03-08	17	2	2	13	18.4333
2014-03-09	20	0	4	16	16.1333
2014-03-10	17	1	5	11	16.1333
2014-03-11	10	0	1	9	14.9
2014-03-12	22	0	6	16	13.7333
2014-03-13	22	1	7	14	12.3
2014-03-14	19	1	4	13	12.7333
2014-03-15	23	2	3	18	13.1333
2014-03-16	13	0	3	10	13.8667
2014-03-17	15	0	2	13	17.5667
2014-03-18	11	1	2	8	16.9
2014-03-19	21	0	2	18	16.1667
2014-03-20	12	0	2	10	16.4333
2014-03-21	16	0	0	15	16.3333
2014-03-22	14	1	3	10	17.3667
2014-03-23	18	0	4	13	17.6
2014-03-24	15	1	4	10	17.9667
2014-03-25	18	0	4	14	15.7333
2014-03-26	16	1	3	12	16.1667
2014-03-27	18	0	4	14	15.6333
2014-03-28	17	2	2	13	16.5333
2014-03-29	18	1	5	11	17.0667
2014-03-30	17	1	2	14	14.8667
2014-03-31	15	1	3	11	13.5333
2014-04-01	22	1	4	17	15.3333
2014-04-02	16	1	2	13	16.7
2014-04-03	16	0	3	13	16.4333
2014-04-04	10	1	1	8	16.5667
2014-04-05	19	1	6	12	16.5333
2014-04-06	9	2	1	5	18.0333
2014-04-07	14	0	5	9	18.8333
2014-04-08	22	1	6	15	17.9333
2014-04-09	19	0	6	13	17.4667
2014-04-10	17	1	2	14	17.5
2014-04-11	14	0	4	9	17.0667
2014-04-12	16	0	4	12	17.5
2014-04-13	15	0	3	12	16.5667
2014-04-14	18	1	7	10	16.9333
2014-04-15	21	1	3	17	16.8
2014-04-16	10	0	2	8	18.9333
2014-04-17	15	0	2	13	19.7333
2014-04-18	18	1	8	9	18.8
2014-04-19	13	0	5	8	18.6333
2014-04-20	20	1	6	13	18.3667
2014-04-21	18	1	2	15	18.0333
2014-04-22	15	1	3	11	19.0333
2014-04-23	17	0	0	17	20.0667
2014-04-24	8	1	3	4	21.5333
2014-04-25	20	1	5	14	22.9
2014-04-26	11	1	4	6	19.8667
2014-04-27	14	0	3	11	18.7667
2014-04-28	19	4	5	10	19.4333
2014-04-29	12	0	4	8	19
2014-04-30	22	0	1	21	19.0667
2014-05-01	12	0	3	9	19.0667
2014-05-02	13	1	1	11	18.9
2014-05-03	21	0	5	15	19.8333
2014-05-04	17	0	4	13	21.9
2014-05-05	14	0	3	11	23.1667
2014-05-06	15	0	1	13	19.5333
2014-05-07	17	2	3	12	20.6333
2014-05-08	18	1	1	16	18.5
2014-05-09	16	0	4	12	19.0333
2014-05-10	16	1	3	12	19
2014-05-11	11	0	3	8	18.8
2014-05-12	17	0	4	13	19.2667
2014-05-13	14	0	2	12	20.1667
2014-05-14	13	0	1	12	20.1
2014-05-15	17	0	4	13	20.2667
2014-05-16	13	1	2	10	21.0667
2014-05-17	17	1	2	13	20.6333
2014-05-18	10	0	3	7	20.5667
2014-05-19	10	0	4	6	21
2014-05-20	18	0	3	15	21.1
2014-05-21	20	0	4	16	21.3667
2014-05-22	16	0	5	11	21.5333
2014-05-23	15	2	2	11	21.9333
2014-05-24	16	0	7	9	21.8667
2014-05-25	12	1	2	9	21.6
2014-05-26	9	0	2	7	22.2
2014-05-27	15	0	5	10	22.4333
2014-05-28	11	0	2	9	23.4
2014-05-29	7	0	2	5	23.4
2014-05-30	14	0	5	8	23.3333
2014-05-31	16	1	4	11	23.1667
2014-06-01	10	2	3	5	22.6333
2014-06-02	14	1	4	9	22.7
2014-06-03	11	0	3	8	22.2
2014-06-04	12	0	4	8	24.5333
2014-06-05	8	0	2	6	23.0333
2014-06-06	8	0	0	8	22.4
2014-06-07	9	0	1	8	22.3
2014-06-08	17	0	5	11	22.4
2014-06-09	14	2	2	10	23.2
2014-06-10	22	4	5	13	23.6667
2014-06-11	13	0	3	10	23.8333
2014-06-12	12	2	4	6	23.6667
2014-06-13	13	1	1	11	24.7
2014-06-14	13	2	3	7	24.5
2014-06-15	17	4	2	11	24.3333
2014-06-16	11	1	3	6	23.9
2014-06-17	12	0	2	10	25.3667
2014-06-18	18	3	3	11	27.1
2014-06-19	19	0	2	17	27.5
2014-06-20	18	1	2	15	25.6333
2014-06-21	21	0	4	17	24.8333
2014-06-22	15	0	2	13	24.5667
2014-06-23	12	0	0	12	25.2
2014-06-24	14	2	2	10	27
2014-06-25	19	0	4	15	26.6333
2014-06-26	20	2	3	15	28.6
2014-06-27	18	4	6	8	29.4333
2014-06-28	14	1	3	10	29.5
2014-06-29	24	1	1	22	26.9667
2014-06-30	22	0	5	17	26.1333
2014-07-01	10	1	1	8	26.5667
2014-07-02	17	1	5	11	27.2333
2014-07-03	11	0	2	9	27.9
2014-07-04	11	1	2	8	27.8333
2014-07-05	13	0	2	11	27.1667
2014-07-06	14	0	5	9	27
2014-07-07	18	1	4	12	27.3667
2014-07-08	16	0	1	14	27.2333
2014-07-09	13	1	1	11	27.2333
2014-07-10	18	1	4	13	27.2
2014-07-11	21	0	3	17	27.3333
2014-07-12	14	0	1	11	27
2014-07-13	15	1	2	12	26.7
2014-07-14	11	1	2	8	26.3
2014-07-15	12	2	2	8	26.5
2014-07-16	19	1	4	14	26.5
2014-07-17	11	0	2	9	26
2014-07-18	9	2	1	6	25.8667
2014-07-19	14	1	3	10	26.1333
2014-07-20	14	0	4	10	26.4333
2014-07-21	12	0	3	9	26.6
2014-07-22	19	1	6	10	26.7
2014-07-23	22	0	3	19	27.4
2014-07-24	7	0	2	5	26.5667
2014-07-25	15	1	5	9	26.2333
2014-07-26	13	0	3	10	26.5
2014-07-27	15	0	4	11	26.9667
2014-07-28	14	0	6	8	27.0667
2014-07-29	12	0	3	9	27.4333
2014-07-30	15	2	4	9	27.1667
2014-07-31	8	1	1	6	26.4333
2014-08-01	10	0	1	9	26.9
2014-08-02	10	1	1	8	27.2333
2014-08-03	18	2	2	14	27.2667
2014-08-04	12	1	5	6	27.5
2014-08-05	19	1	3	15	27.7667
2014-08-06	18	2	5	11	27.8667
2014-08-07	11	0	1	10	27.5
2014-08-08	16	0	2	14	27.4333
2014-08-09	16	1	6	9	27.1667
2014-08-10	17	1	2	14	27.1333
2014-08-11	10	0	1	9	27.6
2014-08-12	10	0	1	9	27.9333
2014-08-13	11	0	1	10	28.2333
2014-08-14	14	1	3	10	27.9333
2014-08-15	18	0	3	15	27.8
2014-08-16	7	0	0	7	27.9
2014-08-17	14	1	1	12	28.3333
2014-08-18	16	1	3	12	28.3333
2014-08-19	9	0	1	8	27.6
2014-08-20	15	1	3	11	27.8
2014-08-21	18	0	5	13	28.0667
2014-08-22	14	0	7	7	28.5667
2014-08-23	13	1	2	10	29.5
2014-08-24	11	0	2	9	29.6667
2014-08-25	17	3	6	8	28.6333
2014-08-26	16	2	2	12	28.1333
2014-08-27	18	2	1	14	27.6
2014-08-28	15	0	5	10	27.8667
2014-08-29	21	2	4	15	28.2333
2014-08-30	10	0	4	6	28.7
2014-08-31	20	1	5	14	28.9667
2014-09-01	13	0	1	12	28.4667
2014-09-02	17	1	6	10	27.8
2014-09-03	16	1	3	12	27.2667
2014-09-04	8	0	0	8	27.4
2014-09-05	18	2	6	10	27.3
2014-09-06	15	0	2	13	27
2014-09-07	26	1	4	20	26.5333
2014-09-08	7	0	3	4	26.5
2014-09-09	12	0	5	7	26.8333
2014-09-10	18	2	3	13	26.4
2014-09-11	24	0	4	20	26.1
2014-09-12	14	0	2	12	26.4333
2014-09-13	16	1	7	8	26.2667
2014-09-14	10	2	3	5	26.2
2014-09-15	13	1	2	10	26.3333
2014-09-16	10	2	1	7	25.9333
2014-09-17	13	0	2	11	25.6
2014-09-18	16	0	1	15	25.9333
2014-09-19	18	1	4	13	25.1333
2014-09-20	11	1	3	7	25.3
2014-09-21	17	1	4	11	25.5
2014-09-22	16	0	5	11	25.2333
2014-09-23	18	0	7	11	25.7
2014-09-24	19	3	1	15	26.6
2014-09-25	15	0	4	11	26.6667
2014-09-26	16	1	1	14	25.4667
2014-09-27	9	1	3	5	25.1667
2014-09-28	10	1	2	7	23.0333
2014-09-29	9	1	3	4	22.7333
2014-09-30	15	0	5	10	23.3
2014-10-01	17	0	9	8	23.6
2014-10-02	17	1	6	10	23.6667
2014-10-03	25	1	4	20	23.1667
2014-10-04	15	1	2	12	22.6333
2014-10-05	13	2	2	9	22.5667
2014-10-06	14	0	4	9	23.0333
2014-10-07	12	0	3	9	23.4333
2014-10-08	11	0	2	9	24.1667
2014-10-09	10	0	3	7	23.8
2014-10-10	24	2	6	16	23.2
2014-10-11	8	0	0	7	22.9667
2014-10-12	14	1	2	11	22.5667
2014-10-13	18	1	2	15	22.1333
2014-10-14	18	1	4	13	21.8667
2014-10-15	16	0	7	9	20.8
2014-10-16	9	1	1	7	22.1667
2014-10-17	17	0	3	14	23.3667
2014-10-18	16	1	2	13	23.7
2014-10-19	8	1	0	7	20.7333
2014-10-20	13	0	6	7	19.5
2014-10-21	14	0	0	14	19.8
2014-10-22	16	0	4	12	20.9333
2014-10-23	20	4	4	12	21.3333
2014-10-24	22	1	4	17	22.7667
2014-10-25	14	0	4	10	22.7667
2014-10-26	18	0	4	14	21.7667
2014-10-27	12	0	4	8	21.1667
2014-10-28	22	0	2	20	20.7333
2014-10-29	12	0	4	8	21.0667
2014-10-30	9	0	2	7	19.3667
2014-10-31	15	1	1	12	19.3667
2014-11-01	10	0	1	9	18.5667
2014-11-02	14	1	5	8	17.6667
2014-11-03	9	0	0	9	18.2
2014-11-04	17	0	5	12	18.2
2014-11-05	17	0	5	12	17.8667
2014-11-06	22	3	3	16	18.3333
2014-11-07	20	0	3	17	18.5
2014-11-08	14	1	4	9	20.4
2014-11-09	15	1	3	11	20.9667
2014-11-10	18	1	5	12	19.7667
2014-11-11	19	1	6	12	19.6
2014-11-12	17	0	2	15	19.1333
2014-11-13	21	1	3	17	19.6667
2014-11-14	14	1	2	11	20.9
2014-11-15	19	1	3	15	18.3667
2014-11-16	19	3	4	12	17.3667
2014-11-17	18	3	4	11	18.1
2014-11-18	20	0	3	17	18.0333
2014-11-19	22	2	3	17	18.1
2014-11-20	13	0	1	12	18.4
2014-11-21	19	0	3	15	18
2014-11-22	9	0	1	8	15.4667
2014-11-23	16	0	2	14	14.8
2014-11-24	22	0	5	17	15.1
2014-11-25	14	0	1	13	13.4667
2014-11-26	17	1	4	12	13.6667
2014-11-27	23	2	2	19	13.8667
2014-11-28	25	0	2	23	14.5333
2014-11-29	20	1	2	17	15.7
2014-11-30	15	1	4	10	16.5667
2014-12-01	11	1	1	9	18.7
2014-12-02	20	0	7	12	17.7667
2014-12-03	18	2	4	12	19.1
2014-12-04	21	3	3	15	19.3
2014-12-05	16	2	2	12	17.3667
2014-12-06	16	2	7	7	17.6
2014-12-07	15	1	1	13	16.9333
2014-12-08	24	0	6	18	17.1
2014-12-09	17	2	2	13	18.9333
2014-12-10	19	0	4	15	16.9
2014-12-11	13	1	2	10	17.8
2014-12-12	24	1	6	17	18.8667
2014-12-13	23	2	6	15	14.7333
2014-12-14	15	0	4	11	15.5333
2014-12-15	17	0	2	15	15.3333
2014-12-16	15	1	3	11	14.5667
2014-12-17	14	1	0	13	15.1333
2014-12-18	18	0	3	14	16.5667
2014-12-19	17	0	5	12	15.1667
2014-12-20	18	0	0	18	13.8667
2014-12-21	10	0	3	7	14.2333
2014-12-22	14	0	3	11	13.6667
2014-12-23	17	0	3	14	12.3667
2014-12-24	17	1	2	14	13.6333
2014-12-25	9	1	1	7	14.1333
2014-12-26	10	3	2	5	14.6
2014-12-27	14	0	5	9	15.2667
2014-12-28	13	1	2	10	16.3
2014-12-29	20	0	3	17	17.0333
2014-12-30	16	1	4	11	16.8333
2014-12-31	17	1	1	15	17.6
2015-01-01	18	0	2	16	15.6667
2015-01-02	20	1	6	13	14.5
2015-01-03	17	0	3	14	11.5333
2015-01-04	22	1	5	16	13.3667
2015-01-05	15	1	2	12	16.0333
2015-01-06	14	0	4	10	12.6667
2015-01-07	18	0	2	16	8.66667
2015-01-08	19	0	1	18	7.06667
2015-01-09	26	0	2	24	5.06667
2015-01-10	25	1	5	19	6.96667
2015-01-11	29	0	4	25	10.1
2015-01-12	26	2	7	17	11.8667
2015-01-13	27	0	5	22	13.2667
2015-01-14	23	0	6	17	12.3
2015-01-15	23	1	7	15	11.6333
2015-01-16	22	0	2	20	12.4333
2015-01-17	23	1	9	13	13
2015-01-18	17	2	2	13	12.6333
2015-01-19	28	0	0	28	13.0333
2015-01-20	19	2	3	14	12.9
2015-01-21	22	0	1	20	13.3333
2015-01-22	19	0	2	17	13.5333
2015-01-23	28	1	6	21	15.4
2015-01-24	27	1	3	23	15.8
2015-01-25	19	0	1	18	14.2667
2015-01-26	18	1	2	15	13.2
2015-01-27	20	2	4	14	12.9
2015-01-28	26	0	6	20	13.6667
2015-01-29	21	1	4	16	13.2333
2015-01-30	21	0	1	20	12.6
2015-01-31	19	1	3	15	14.8667
2015-02-01	25	0	3	22	14.0333
2015-02-02	23	2	2	19	14.1333
2015-02-03	24	0	5	19	14.8
2015-02-04	28	2	6	20	14.6667
2015-02-05	21	0	1	20	13.5
2015-02-06	23	1	4	18	15.8667
2015-02-07	24	0	4	20	16.0333
2015-02-08	19	0	3	16	15.8667
2015-02-09	21	0	1	20	14.6
2015-02-10	13	1	4	8	13.6333
2015-02-11	28	3	2	23	10.2
2015-02-12	20	0	3	17	10.9333
2015-02-13	17	0	0	16	10.2333
2015-02-14	16	0	2	14	10.2
2015-02-15	29	1	5	23	11.6333
2015-02-16	18	0	3	15	11.7333
2015-02-17	19	1	1	17	11.7
2015-02-18	20	0	2	18	10.5333
2015-02-19	10	0	3	7	5.46667
2015-02-20	15	0	2	13	8.46667
2015-02-21	30	1	5	24	10.1667
2015-02-22	26	3	2	21	11.7333
2015-02-23	24	0	7	16	13.4333
2015-02-24	26	2	6	18	13.9667
2015-02-25	25	2	6	17	13.8
2015-02-26	19	1	4	14	14.9
2015-02-27	19	2	4	13	17.2667
2015-02-28	22	0	4	18	16.2667
2015-03-01	15	1	1	13	14.8333
2015-03-02	22	3	0	18	15.1333
2015-03-03	21	1	4	16	15.1
2015-03-04	25	2	2	21	15.1
2015-03-05	22	1	0	21	13.9667
2015-03-06	25	2	6	17	15.3667
2015-03-07	18	0	3	15	18.7333
2015-03-08	17	1	3	13	17.6333
2015-03-09	21	0	5	16	17.3
2015-03-10	25	2	3	20	17.6667
2015-03-11	24	2	4	18	15.0667
2015-03-12	25	2	3	20	15.1
2015-03-13	29	0	6	23	14.9
2015-03-14	17	0	3	14	14.2333
2015-03-15	19	1	0	18	13.9333
2015-03-16	12	1	1	10	14.7667
2015-03-17	17	2	3	12	14.8
2015-03-18	19	0	1	18	14.8667
2015-03-19	21	1	5	15	14.8667
2015-03-20	19	0	5	14	14.3333
2015-03-21	22	0	5	17	13.6667
2015-03-22	16	0	2	13	13.9333
2015-03-23	14	0	3	11	13.6
2015-03-24	15	0	3	12	15.1
2015-03-25	20	0	4	15	15.8
2015-03-26	14	0	4	10	17
2015-03-27	18	1	0	17	19.9333
2015-03-28	20	1	3	16	17.3667
2015-03-29	12	0	0	12	15.6
2015-03-30	21	1	4	16	15.9333
2015-03-31	17	1	3	13	15.8667
2015-04-01	17	1	3	13	15.9
2015-04-02	15	0	4	11	16.1333
2015-04-03	13	0	2	11	16.2333
2015-04-04	15	0	1	14	16.5333
2015-04-05	19	3	2	14	15.1667
2015-04-06	18	0	4	14	15.8
2015-04-07	18	0	2	16	17.4
2015-04-08	15	1	1	13	16.8667
2015-04-09	23	1	4	18	16.0333
2015-04-10	23	1	4	18	13.6333
2015-04-11	16	0	3	12	13.4667
2015-04-12	16	1	2	13	14.2
2015-04-13	17	1	4	12	15.7
2015-04-14	17	1	1	15	15.3333
2015-04-15	19	2	6	11	17.2
2015-04-16	18	0	3	15	18.2333
2015-04-17	22	0	6	16	17.4667
2015-04-18	17	1	2	13	16.6333
2015-04-19	13	0	0	13	16.8333
2015-04-20	23	0	4	19	18.9
2015-04-21	21	1	4	16	18.5
2015-04-22	26	1	6	19	16.3333
2015-04-23	14	0	4	10	13.6667
2015-04-24	19	1	5	13	15.3667
2015-04-25	18	1	1	16	15.6
2015-04-26	11	0	1	10	17.9
2015-04-27	13	2	1	10	19.6667
2015-04-28	24	0	3	21	21.8667
2015-04-29	20	0	2	18	21.8333
2015-04-30	21	2	4	15	19.1
2015-05-01	14	0	2	12	18.3333
2015-05-02	18	0	6	12	18.7333
2015-05-03	14	2	2	10	18.1
2015-05-04	24	1	2	21	18.3667
2015-05-05	11	1	2	8	20.2
2015-05-06	20	1	3	16	21.4
2015-05-07	12	0	1	11	22.4333
2015-05-08	21	1	6	14	21.1667
2015-05-09	19	0	3	16	20.9667
2015-05-10	9	0	1	8	21.0667
2015-05-11	11	1	5	5	20.4667
2015-05-12	15	0	3	12	20.6667
2015-05-13	14	1	4	9	20.1
2015-05-14	10	2	1	7	20.5333
2015-05-15	14	1	3	10	20.1333
2015-05-16	16	2	4	10	20.4333
2015-05-17	16	0	2	14	22.5667
2015-05-18	16	1	4	11	26.0333
2015-05-19	18	1	2	15	27.3
2015-05-20	15	0	4	11	24.6333
2015-05-21	14	1	2	11	21.9667
2015-05-22	13	2	4	7	22.2333
2015-05-23	17	0	3	14	22.1
2015-05-24	11	0	3	8	22.9333
2015-05-25	17	0	3	14	22.4
2015-05-26	7	0	1	6	21.8667
2015-05-27	12	0	4	8	23.3
2015-05-28	18	2	4	12	22.5333
2015-05-29	12	2	3	7	21.9333
2015-05-30	15	0	2	13	20.4333
2015-05-31	18	1	0	17	20.9
2015-06-01	16	1	3	12	22.5
2015-06-02	11	1	2	8	22.8333
2015-06-03	14	1	6	6	21.6667
2015-06-04	12	0	3	9	21.8333
2015-06-05	9	1	3	5	22.1667
2015-06-06	20	2	2	16	22.4667
2015-06-07	17	2	1	14	23
2015-06-08	18	1	3	14	23.6333
2015-06-09	17	1	1	15	24.1333
2015-06-10	19	0	4	15	23
2015-06-11	17	1	3	13	22.6
2015-06-12	9	0	2	7	22.9333
2015-06-13	14	1	2	11	23.1667
2015-06-14	15	0	3	12	23.5667
2015-06-15	16	2	4	10	24.3333
2015-06-16	21	0	5	16	25.2667
2015-06-17	15	0	0	15	25.7667
2015-06-18	15	1	3	11	25.3
2015-06-19	9	0	3	6	24.6333
2015-06-20	11	0	3	8	24.3
2015-06-21	19	1	4	14	24.4667
2015-06-22	21	0	4	17	24.1333
2015-06-23	11	0	2	9	24.0333
2015-06-24	15	1	2	12	23.9333
2015-06-25	20	0	3	17	24.2333
2015-06-26	23	0	8	15	24.4
2015-06-27	9	1	1	7	24.3333
2015-06-28	18	1	4	13	24.8
2015-06-29	13	0	6	6	24.0667
2015-06-30	8	0	2	6	24.2333
2015-07-01	12	1	2	8	25.1
2015-07-02	8	0	2	6	25.4333
2015-07-03	13	0	1	12	25.2667
2015-07-04	10	0	5	5	25.4333
2015-07-05	21	2	4	15	26.7
2015-07-06	15	0	1	14	25.6333
2015-07-07	19	0	5	11	25.0667
2015-07-08	9	1	1	6	25.7667
2015-07-09	14	1	0	13	25.6
2015-07-10	13	0	1	11	26.2
2015-07-11	19	1	4	14	26.3
2015-07-12	21	3	3	15	25.5667
2015-07-13	15	0	6	9	26.7333
2015-07-14	17	2	3	12	26.6
2015-07-15	14	1	5	8	27.0333
2015-07-16	17	2	4	11	27.3667
2015-07-17	20	3	6	10	27.8667
2015-07-18	14	1	2	10	27.9333
2015-07-19	20	2	4	14	27.8
2015-07-20	12	1	1	10	27.5667
2015-07-21	15	0	3	12	27.7667
2015-07-22	19	3	3	13	27.7
2015-07-23	11	0	5	6	26.9333
2015-07-24	16	1	2	12	26.4
2015-07-25	21	0	5	16	27.2333
2015-07-26	26	1	5	20	27.5667
2015-07-27	25	1	9	14	27.5333
2015-07-28	8	1	3	4	27.2667
2015-07-29	18	2	2	14	27.5667
2015-07-30	11	0	4	7	27.8
2015-07-31	21	1	5	14	28.4333
2015-08-01	11	1	1	9	29.1
2015-08-02	19	2	5	12	30.2667
2015-08-03	19	0	1	17	32.3333
2015-08-04	19	0	5	14	30.4333
2015-08-05	19	0	4	15	29.4333
2015-08-06	19	2	1	16	28.8667
2015-08-07	15	0	4	11	28.5333
2015-08-08	16	0	0	16	28.7
2015-08-09	14	0	3	11	28.8
2015-08-10	11	1	4	6	28.3333
2015-08-11	17	1	3	13	27.8
2015-08-12	9	0	1	8	27.7333
2015-08-13	12	0	3	9	28.0333
2015-08-14	22	2	4	15	28.4
2015-08-15	20	0	1	18	28.8667
2015-08-16	9	0	2	7	30.7
2015-08-17	22	0	4	17	29.6333
2015-08-18	20	3	2	15	28.6667
2015-08-19	16	0	4	12	28.2333
2015-08-20	18	0	4	14	27.8667
2015-08-21	14	0	2	12	27.5
2015-08-22	18	2	4	11	28.1
2015-08-23	12	1	3	8	28.2333
2015-08-24	17	1	5	11	27.6667
2015-08-25	14	0	3	11	28.1333
2015-08-26	16	0	2	14	28.6667
2015-08-27	16	3	6	7	28.4
2015-08-28	10	0	2	8	28.4
2015-08-29	11	0	0	11	28.8667
2015-08-30	16	2	3	11	28.7333
2015-08-31	23	1	4	18	28.3
2015-09-01	17	0	5	10	28.2333
2015-09-02	27	4	5	18	27.9333
2015-09-03	14	1	4	9	27.6333
2015-09-04	13	0	3	10	27
2015-09-05	21	1	9	11	26.8333
2015-09-06	15	2	1	12	27.3667
2015-09-07	19	2	8	9	28.3333
2015-09-08	16	2	2	12	30.2333
2015-09-09	11	0	1	9	28.8333
2015-09-10	14	0	3	11	28.3333
2015-09-11	18	0	3	15	29.6333
2015-09-12	13	0	3	10	29.0667
2015-09-13	13	0	4	8	27.4667
2015-09-14	13	0	2	11	27.1333
2015-09-15	9	0	1	8	27.6333
2015-09-16	15	0	1	14	27.5667
2015-09-17	16	0	5	11	26.7333
2015-09-18	18	0	5	12	26.2
2015-09-19	15	1	4	10	26.5667
2015-09-20	21	2	6	13	25.8667
2015-09-21	19	1	3	14	25.7
2015-09-22	14	1	5	8	26.1
2015-09-23	13	2	4	7	26.9667
2015-09-24	15	0	4	11	26.1667
2015-09-25	11	0	3	8	26
2015-09-26	18	2	3	13	25.6667
2015-09-27	14	1	2	11	25.8
2015-09-28	9	1	1	7	25.9
2015-09-29	14	0	6	8	25.7333
2015-09-30	18	1	0	17	24.7
2015-10-01	9	2	0	7	24.9
2015-10-02	18	0	2	16	26.0667
2015-10-03	11	2	2	7	26.3
2015-10-04	15	3	3	9	25.1333
2015-10-05	17	1	3	13	23.9667
2015-10-06	7	1	1	4	23.9
2015-10-07	16	0	5	11	23.6667
2015-10-08	9	1	1	7	22.7667
2015-10-09	10	0	2	8	23.7
2015-10-10	9	1	4	4	23.9667
2015-10-11	11	0	3	8	24.6
2015-10-12	14	1	3	10	25.1667
2015-10-13	13	3	4	6	24.6667
2015-10-14	14	2	1	11	23.2667
2015-10-15	21	0	3	18	23.6
2015-10-16	11	0	2	9	24.1667
2015-10-17	13	0	6	7	24.5
2015-10-18	14	2	5	7	23.8667
2015-10-19	14	1	3	10	24.8
2015-10-20	20	1	6	13	23.5
2015-10-21	18	1	1	16	23.4667
2015-10-22	11	1	4	5	22.6
2015-10-23	12	3	4	5	25.3667
2015-10-24	15	0	4	11	23.2
2015-10-25	17	3	4	10	20.7
2015-10-26	17	0	3	14	20.7333
2015-10-27	10	0	3	7	20.8333
2015-10-28	12	0	2	10	20.5
2015-10-29	18	2	2	14	20.4
2015-10-30	13	3	2	8	20.5
2015-10-31	19	1	6	11	21.3
2015-11-01	19	3	3	13	21.0667
2015-11-02	12	0	3	9	20.8
2015-11-03	16	0	3	13	21.0667
2015-11-04	15	0	3	12	21.2333
2015-11-05	12	0	3	9	21.3333
2015-11-06	14	1	2	11	20.7
2015-11-07	13	2	3	8	20.2
2015-11-08	13	1	4	7	19.9
2015-11-09	14	0	1	13	19.1333
2015-11-10	19	2	5	12	17.8
2015-11-11	13	1	1	11	17.3
2015-11-12	9	1	2	6	18.2667
2015-11-13	20	1	2	17	19.3
2015-11-14	22	0	5	17	19.5667
2015-11-15	24	2	3	19	20.1333
2015-11-16	18	1	3	14	19.6333
2015-11-17	18	1	3	14	20.0333
2015-11-18	17	0	2	15	18.5667
2015-11-19	19	0	6	13	17.8333
2015-11-20	13	1	3	9	17.6
2015-11-21	17	1	2	14	17.7
2015-11-22	10	1	3	6	19.3333
2015-11-23	21	1	5	15	18.6333
2015-11-24	26	3	5	18	17.8333
2015-11-25	18	1	2	15	17.7
2015-11-26	13	1	5	7	20.9333
2015-11-27	12	1	1	10	19.2667
2015-11-28	19	1	3	15	19.2
2015-11-29	23	3	4	15	19.3
2015-11-30	13	0	2	11	16.1
2015-12-01	21	1	5	15	15.4667
2015-12-02	15	1	2	12	16.3333
2015-12-03	18	0	4	14	14.1333
2015-12-04	14	0	0	14	12.9667
2015-12-05	15	1	3	11	11.8
2015-12-06	18	2	2	13	12.7333
2015-12-07	19	1	2	16	14.3333
2015-12-08	20	3	3	14	14.6
2015-12-09	14	0	3	10	14.5667
2015-12-10	17	2	2	12	15.2333
2015-12-11	15	1	1	13	15.2333
2015-12-12	16	0	1	15	14.2667
2015-12-13	17	1	1	15	15.2
2015-12-14	21	1	4	16	14.1
2015-12-15	17	0	3	14	14.7333
2015-12-16	18	2	2	14	14.7667
2015-12-17	23	1	4	18	13.8667
2015-12-18	21	1	5	14	14.8333
2015-12-19	15	2	1	12	13.4333
2015-12-20	18	2	1	15	14.0333
2015-12-21	21	1	3	17	14
2015-12-22	19	1	2	15	13.6333
2015-12-23	19	0	4	15	13.7333
2015-12-24	11	0	3	8	14.2667
2015-12-25	24	2	2	19	14.1333
2015-12-26	19	1	3	15	14.4667
2015-12-27	16	0	2	14	14.8
2015-12-28	19	1	3	15	15.1667
2015-12-29	23	0	9	14	15.5667
2015-12-30	15	0	3	12	14
2015-12-31	16	0	1	14	10
2016-01-01	19	1	2	16	6.5
2016-01-02	16	0	1	14	6.83333
2016-01-03	11	1	3	7	10.0333
2016-01-04	17	2	6	8	12.7333
2016-01-05	29	0	4	25	15.9
2016-01-06	14	0	2	11	17.6333
2016-01-07	16	0	3	13	16.3
2016-01-08	21	0	5	16	15.1667
2016-01-09	7	0	1	5	12.4667
2016-01-10	16	1	4	11	12.4
2016-01-11	28	2	5	21	12.9667
2016-01-12	24	4	3	17	14.1667
2016-01-13	9	0	3	6	15.4667
2016-01-14	15	1	1	13	16.1333
2016-01-15	24	2	6	16	12.5667
2016-01-16	17	1	2	14	13.1667
2016-01-17	13	0	6	7	15.9333
2016-01-18	17	0	3	14	13.4333
2016-01-19	20	1	3	16	12.4
2016-01-20	16	2	1	12	10.4667
2016-01-21	14	1	5	8	11.1667
2016-01-22	23	1	7	15	12.6
2016-01-23	14	1	1	12	11.8
2016-01-24	22	0	5	16	8.86667
2016-01-25	18	1	1	16	5.36667
2016-01-26	13	0	3	10	6.7
2016-01-27	20	1	3	16	7.73333
2016-01-28	24	1	1	22	8.86667
2016-01-29	22	0	3	18	12.3667
2016-01-30	22	0	4	18	12.6667
2016-01-31	17	0	2	15	13.1
2016-02-01	22	1	2	18	12.8667
2016-02-02	23	1	7	15	14.1
2016-02-03	20	0	6	14	13.6667
2016-02-04	19	1	1	15	14.6333
2016-02-05	24	0	4	19	16.5667
2016-02-06	16	0	3	13	12.1
2016-02-07	19	1	4	14	11.0667
2016-02-08	14	0	0	13	10.8333
2016-02-09	23	0	3	20	12.5333
2016-02-10	27	1	5	21	12.5667
2016-02-11	14	0	4	10	13.8333
2016-02-12	16	0	5	11	15.6667
2016-02-13	20	0	4	15	14.2333
2016-02-14	22	0	3	19	15.2333
2016-02-15	20	0	4	16	14.8
2016-02-16	22	2	3	17	16.8667
2016-02-17	21	1	4	16	18.9667
2016-02-18	15	0	4	10	17.9667
2016-02-19	28	1	7	20	17.1
2016-02-20	19	0	9	10	17.1333
2016-02-21	15	0	0	15	13.7333
2016-02-22	11	0	3	8	14.7333
2016-02-23	21	1	6	13	14.5333
2016-02-24	12	1	5	6	14.0333
2016-02-25	11	1	3	7	14.8667
2016-02-26	18	1	6	11	16.1667
2016-02-27	16	0	3	12	15.7
2016-02-28	14	0	2	12	15.0667
2016-02-29	14	1	3	10	16.5333
2016-03-01	28	1	6	21	19.3333
2016-03-02	15	0	2	13	20.3333
2016-03-03	25	1	4	20	17.4
2016-03-04	11	0	4	7	15.7667
2016-03-05	15	1	1	13	16.4667
2016-03-06	11	0	1	10	14.3333
2016-03-07	14	1	1	12	15.0667
2016-03-08	8	1	0	7	17.1667
2016-03-09	13	0	3	10	19.2333
2016-03-10	9	0	2	7	16.8667
2016-03-11	12	1	1	10	15.1
2016-03-12	15	1	2	12	14.9333
2016-03-13	23	2	5	16	18.8667
2016-03-14	19	1	3	15	17.4667
2016-03-15	16	0	3	13	15.8667
2016-03-16	14	0	5	9	15.3667
2016-03-17	17	1	4	12	13.6333
2016-03-18	15	1	2	12	13.6667
2016-03-19	15	1	2	12	14.1667
2016-03-20	17	2	2	13	16.1333
2016-03-21	16	0	3	13	15.1
2016-03-22	14	1	5	8	15.3
2016-03-23	20	0	4	16	16.7
2016-03-24	19	1	3	15	19.4
2016-03-25	12	1	1	10	16.8
2016-03-26	19	0	5	14	15.8667
2016-03-27	13	0	1	12	15.2333
2016-03-28	15	0	1	14	14.7333
2016-03-29	19	0	4	15	14.5333
2016-03-30	24	0	8	16	14.7333
2016-03-31	15	0	1	14	15.5
2016-04-01	17	2	3	12	16.0333
2016-04-02	18	0	2	16	17.3333
2016-04-03	12	1	1	10	18.6333
2016-04-04	26	4	4	18	18.8333
2016-04-05	17	1	5	11	18.8667
2016-04-06	15	0	2	13	19.9333
2016-04-07	14	0	8	6	19.0667
2016-04-08	23	1	2	19	19.9
2016-04-09	17	0	2	15	22.5667
2016-04-10	19	0	3	15	19.1667
2016-04-11	12	0	3	9	18.1333
2016-04-12	19	0	2	17	15.7
2016-04-13	22	0	3	19	17.2
2016-04-14	16	1	3	12	18.1667
2016-04-15	20	1	6	13	18.8667
2016-04-16	15	0	2	13	19.1667
2016-04-17	10	0	1	9	19.3
2016-04-18	9	0	1	8	19.5
2016-04-19	11	1	0	10	21.4667
2016-04-20	17	0	2	14	23.5333
2016-04-21	20	0	3	17	22.1
2016-04-22	13	2	1	10	20.7667
2016-04-23	11	1	5	5	20.2
2016-04-24	13	0	3	10	19.5667
2016-04-25	12	1	3	8	20.3667
2016-04-26	7	0	3	4	20.5333
2016-04-27	23	0	7	16	19.8333
2016-04-28	18	1	3	14	18.9667
2016-04-29	16	0	3	13	19.1667
2016-04-30	11	2	3	6	20.5667
2016-05-01	12	0	2	10	22.8
2016-05-02	13	0	5	8	21.9
2016-05-03	17	0	4	13	21.0333
2016-05-04	9	0	2	7	19.8333
2016-05-05	17	1	3	12	18.7
2016-05-06	15	0	6	9	18.7667
2016-05-07	18	1	1	16	18.5
2016-05-08	23	1	2	20	18.7
2016-05-09	17	0	1	16	20.0667
2016-05-10	12	2	3	7	20.7333
2016-05-11	17	0	1	16	20.7
2016-05-12	7	0	1	6	20.7667
2016-05-13	22	0	4	18	22.3667
2016-05-14	13	2	3	8	24.4
2016-05-15	16	1	0	15	27.5667
2016-05-16	19	1	2	16	25.6667
2016-05-17	18	0	4	14	21.7333
2016-05-18	11	0	1	10	20.9333
2016-05-19	16	0	3	13	21.4333
2016-05-20	11	0	0	11	20.4
2016-05-21	15	3	0	12	21.1
2016-05-22	12	1	1	10	22.3333
2016-05-23	14	2	0	12	20.8
2016-05-24	13	1	4	8	21.2333
2016-05-25	13	3	1	9	21.0667
2016-05-26	13	1	1	11	21.3
2016-05-27	14	1	3	10	20.5667
2016-05-28	9	0	0	9	20.7667
2016-05-29	18	0	2	16	21.4333
2016-05-30	8	0	4	4	22
2016-05-31	10	1	3	6	22.8667
2016-06-01	17	0	3	14	23.2333
2016-06-02	13	1	3	9	23.6333
2016-06-03	12	0	2	10	24.1667
2016-06-04	10	3	3	4	25.4333
2016-06-05	17	1	3	13	23.7333
2016-06-06	15	1	3	11	23.5667
2016-06-07	13	0	0	13	23.7
2016-06-08	6	0	0	6	24
2016-06-09	14	1	4	9	23.7333
2016-06-10	17	0	6	11	22.8667
2016-06-11	11	0	1	10	22.5667
2016-06-12	19	3	7	9	23.3
2016-06-13	14	0	4	10	24.5667
2016-06-14	16	0	1	14	24.8333
2016-06-15	9	1	0	8	24.9667
2016-06-16	10	0	1	9	25.7333
2016-06-17	7	0	3	4	28.4
2016-06-18	15	2	0	13	29.0333
2016-06-19	15	2	1	12	30.3333
2016-06-20	20	2	2	16	30.5667
2016-06-21	21	1	9	11	29.6
2016-06-22	23	0	3	20	29.1333
2016-06-23	21	3	4	14	28.4
2016-06-24	20	1	2	17	28.5
2016-06-25	18	2	5	11	28.8667
2016-06-26	16	0	4	11	29.0333
2016-06-27	16	0	1	15	26.9
2016-06-28	18	0	5	13	26.3
2016-06-29	15	1	4	10	26.6
2016-06-30	9	0	1	8	26.4
2016-07-01	18	4	3	11	26.3333
2016-07-02	15	1	3	10	27.5
2016-07-03	8	0	1	7	27.3333
2016-07-04	17	0	3	14	27.5
2016-07-05	13	0	1	12	27.9667
2016-07-06	20	3	7	10	29.1333
2016-07-07	12	1	5	6	27.6333
2016-07-08	12	1	1	10	27.0667
2016-07-09	14	0	4	9	28.1333
2016-07-10	12	0	3	9	28.1667
2016-07-11	14	1	4	9	28.4333
2016-07-12	10	0	1	9	28.5
2016-07-13	19	1	3	14	28.3
2016-07-14	13	0	3	10	28.2667
2016-07-15	22	1	2	19	27.4333
2016-07-16	10	0	0	10	27.3333
2016-07-17	21	2	5	13	27.9333
2016-07-18	12	1	4	7	27.3
2016-07-19	15	0	3	12	26.7333
2016-07-20	14	1	3	8	27.4333
2016-07-21	15	1	1	13	27.2667
2016-07-22	13	0	3	10	27.2
2016-07-23	15	1	1	13	27.7667
2016-07-24	11	0	1	10	28.6
2016-07-25	18	1	4	13	29
2016-07-26	12	0	3	9	28.0667
2016-07-27	13	0	4	9	28.1333
2016-07-28	11	1	1	8	28.1333
2016-07-29	17	0	1	16	28.7333
2016-07-30	17	2	2	12	28.4
2016-07-31	14	0	3	10	28.0667
2016-08-01	16	0	4	11	28.9
2016-08-02	13	1	4	8	28.6667
2016-08-03	20	0	3	17	28.6
2016-08-04	14	0	2	12	28.4
2016-08-05	16	0	3	13	27.8667
2016-08-06	19	1	5	13	27.9333
2016-08-07	12	2	3	7	28.7667
2016-08-08	23	3	6	14	28.8
2016-08-09	20	0	3	17	29.0667
2016-08-10	16	1	4	11	28.3667
2016-08-11	16	1	2	13	27.5
2016-08-12	13	2	2	9	27.6333
2016-08-13	10	0	2	8	28.0333
2016-08-14	14	1	3	10	28.5667
2016-08-15	11	2	0	9	27.6
2016-08-16	15	1	2	12	27
2016-08-17	14	0	4	10	27.3
2016-08-18	13	0	2	11	27.4333
2016-08-19	18	0	4	14	27.2667
2016-08-20	17	1	2	14	26.8
2016-08-21	17	0	3	14	27.2333
2016-08-22	11	1	3	7	27.3667
2016-08-23	10	0	2	8	27.5667
2016-08-24	12	0	2	10	27.9667
2016-08-25	14	0	1	13	27.9333
2016-08-26	7	0	2	5	27.9333
2016-08-27	18	1	4	13	27.6333
2016-08-28	17	2	0	15	27.3
2016-08-29	22	0	6	16	27.1
2016-08-30	13	1	1	11	26.7333
2016-08-31	10	0	4	6	26.7333
2016-09-01	22	0	7	15	27.1
2016-09-02	21	0	1	20	27.8667
2016-09-03	14	0	1	13	27.1667
2016-09-04	13	0	2	11	26.3
2016-09-05	20	0	3	17	26.4
2016-09-06	17	1	3	13	26.6
2016-09-07	9	0	0	9	26.6
2016-09-08	10	0	3	6	26.2667
2016-09-09	9	1	2	6	26.4667
2016-09-10	14	0	1	13	27.1
2016-09-11	19	1	3	14	27.2333
2016-09-12	14	0	3	11	26.7333
2016-09-13	15	1	5	8	26.3667
2016-09-14	17	1	3	13	26.0667
2016-09-15	13	2	1	10	25.5667
2016-09-16	19	0	5	14	25.9
2016-09-17	18	2	3	13	26.5
2016-09-18	14	0	1	13	25.9
2016-09-19	13	1	1	11	25.7
2016-09-20	21	2	7	12	27.2333
2016-09-21	14	0	3	11	26.6
2016-09-22	17	0	3	14	25.7667
2016-09-23	16	0	2	14	25.5667
2016-09-24	15	1	4	10	23.6
2016-09-25	20	1	3	16	23.2667
2016-09-26	11	0	2	9	23.1
2016-09-27	13	1	1	11	23.3
2016-09-28	12	2	0	10	23.7333
2016-09-29	15	0	3	12	24.6
2016-09-30	10	0	2	8	24.1333
2016-10-01	14	0	3	10	24.0667
2016-10-02	15	0	4	11	25.0333
2016-10-03	12	0	3	9	25.5
2016-10-04	19	1	2	16	24.3667
2016-10-05	10	0	1	9	23.5
2016-10-06	17	0	2	15	23.7
2016-10-07	18	0	1	17	23.7667
2016-10-08	15	2	2	11	23.7333
2016-10-09	14	1	2	11	24.2333
2016-10-10	11	1	2	8	23.8333
2016-10-11	17	0	3	13	22.3667
2016-10-12	21	3	4	14	23.4667
2016-10-13	13	2	2	9	24.0667
2016-10-14	17	0	4	13	23.2667
2016-10-15	10	0	2	8	22.6333
2016-10-16	17	0	5	12	23
2016-10-17	11	0	1	10	22.7667
2016-10-18	14	0	3	11	22.1333
2016-10-19	14	1	2	11	22.1667
2016-10-20	11	1	1	9	21.8333
2016-10-21	20	2	6	12	21.8
2016-10-22	13	0	5	8	21.8333
2016-10-23	14	0	3	11	21.9333
2016-10-24	16	0	4	12	22.6333
2016-10-25	7	2	1	4	22.4333
2016-10-26	11	1	2	8	21.8
2016-10-27	20	2	7	11	21.8
2016-10-28	25	1	5	19	23.3333
2016-10-29	12	0	3	9	22.7667
2016-10-30	16	0	2	14	22.5
2016-10-31	23	0	8	15	22.8667
2016-11-01	18	2	3	13	20.3667
2016-11-02	14	1	1	12	16.8
2016-11-03	16	0	4	12	16.9333
2016-11-04	13	0	3	10	17.7667
2016-11-05	12	2	3	7	18.7333
2016-11-06	19	3	5	10	19.2333
2016-11-07	17	0	3	14	18.7333
2016-11-08	13	0	3	10	19.5667
2016-11-09	12	2	1	9	21.5333
2016-11-10	23	1	5	17	21.4
2016-11-11	20	0	7	13	20.0333
2016-11-12	15	0	4	11	19.3667
2016-11-13	19	1	1	16	18.9
2016-11-14	15	0	1	14	19.8667
2016-11-15	18	1	5	12	19.8333
2016-11-16	16	2	2	11	18.0667
2016-11-17	15	1	1	13	15.3
2016-11-18	17	0	0	17	16.9667
2016-11-19	14	1	4	9	18.7
2016-11-20	21	2	2	17	19.5333
2016-11-21	13	0	0	13	19.5667
2016-11-22	17	0	3	14	18.9333
2016-11-23	14	1	3	10	17.4667
2016-11-24	15	0	4	10	16.4667
2016-11-25	20	0	2	18	15.5333
2016-11-26	15	1	5	9	14.7667
2016-11-27	20	2	2	16	14.7667
2016-11-28	18	0	4	14	16.0333
2016-11-29	16	1	5	9	18.1333
2016-11-30	12	1	0	11	17.2667
2016-12-01	18	0	5	13	14.0333
2016-12-02	10	0	0	10	14.3667
2016-12-03	26	1	4	21	15.2333
2016-12-04	18	0	2	16	15.0333
2016-12-05	22	0	4	18	15.0333
2016-12-06	23	1	3	19	14.3
2016-12-07	15	2	1	12	14.4333
2016-12-08	9	0	2	7	12.5667
2016-12-09	17	0	3	14	11.7667
2016-12-10	17	0	3	14	13.8667
2016-12-11	17	1	6	10	14.4333
2016-12-12	20	1	3	16	15.0667
2016-12-13	9	0	2	6	16.4
2016-12-14	17	1	3	13	10.3
2016-12-15	24	0	4	19	9.4
2016-12-16	15	0	3	12	10.6
2016-12-17	16	1	3	12	10.6
2016-12-18	14	0	2	12	9.86667
2016-12-19	20	0	4	16	7.63333
2016-12-20	18	2	5	10	10
2016-12-21	20	0	2	17	12
2016-12-22	19	1	2	16	10.2667
2016-12-23	26	2	2	22	11.3667
2016-12-24	18	1	3	14	11.3333
2016-12-25	18	1	4	13	11.6333
2016-12-26	28	2	5	21	12.0333
2016-12-27	12	1	0	11	10.5333
2016-12-28	31	3	4	24	12.6667
2016-12-29	25	0	7	18	14.1667
2016-12-30	18	1	3	14	12.5667
2016-12-31	12	0	0	12	11.0667
2017-01-01	27	1	5	21	9.43333
2017-01-02	21	2	3	16	11.0333
2017-01-03	22	0	5	17	10.6667
2017-01-04	26	1	2	23	10.8667
2017-01-05	26	4	2	20	13.5667
2017-01-06	33	2	5	25	13.4667
2017-01-07	23	0	5	18	13.7333
2017-01-08	17	1	3	12	11.4667
2017-01-09	26	2	7	17	9.46667
2017-01-10	25	0	4	21	12.6667
2017-01-11	24	0	3	21	11.0667
2017-01-12	26	1	6	19	12.1667
2017-01-13	26	1	3	21	12.2667
2017-01-14	26	1	3	22	11.9667
2017-01-15	29	1	3	25	12.8333
2017-01-16	17	1	1	15	13.1
2017-01-17	27	0	7	20	13
2017-01-18	31	0	1	29	12.5333
2017-01-19	24	0	5	19	12.7667
2017-01-20	25	0	5	20	12.5667
2017-01-21	16	0	5	11	11.1667
2017-01-22	26	2	3	21	10.4667
2017-01-23	23	1	8	14	10.8667
2017-01-24	24	1	3	20	13.7
2017-01-25	29	0	4	25	15.1667
2017-01-26	27	1	3	23	13.5667
2017-01-27	17	1	2	14	8.1
2017-01-28	25	1	6	18	6.23333
2017-01-29	26	4	4	17	7.23333
2017-01-30	21	1	2	18	8.73333
2017-01-31	22	0	3	19	9
2017-02-01	26	1	5	20	7.7
2017-02-02	30	0	3	26	9.4
2017-02-03	34	0	6	27	10.5667
2017-02-04	23	1	2	20	10.7667
2017-02-05	21	0	5	16	12.2333
2017-02-06	33	0	5	28	13.5333
2017-02-07	38	1	4	33	14.6
2017-02-08	18	0	3	15	16.2
2017-02-09	25	0	3	22	13.5333
2017-02-10	19	2	1	16	13.0667
2017-02-11	24	0	7	17	12.7667
2017-02-12	25	1	4	20	12.9
2017-02-13	28	1	5	22	10.9333
2017-02-14	18	0	3	15	9.46667
2017-02-15	23	1	2	20	8.93333
2017-02-16	23	1	3	19	8.36667
2017-02-17	36	1	6	28	8.6
2017-02-18	29	2	7	20	10.6333
2017-02-19	20	0	2	18	11.9
2017-02-20	18	1	4	13	11.8667
2017-02-21	25	2	2	21	12.5333
2017-02-22	30	1	1	28	13.3333
2017-02-23	21	0	3	18	13.6667
2017-02-24	21	1	5	15	13.5667
2017-02-25	15	1	0	14	14.125
2017-02-26	18	1	3	13	13.8
2017-02-27	26	0	3	23	14.6
2017-02-28	21	0	4	17	17.9
2017-03-01	21	1	5	15	18.05
2017-03-02	27	0	5	22	14.9667
2017-03-03	20	0	3	17	12.9667
2017-03-04	15	0	6	9	14.75
2017-03-05	16	0	3	13	14.1667
2017-03-06	22	0	5	17	14.5
2017-03-07	28	0	5	23	14.9
2017-03-08	22	0	5	17	14.6
2017-03-09	17	1	4	12	17.9
2017-03-10	19	3	4	11	16.6
2017-03-11	23	1	3	19	14.7333
2017-03-12	12	0	1	11	16.3667
2017-03-13	14	0	2	12	15.2
2017-03-14	18	0	3	13	14.7333
2017-03-15	25	1	7	17	12.4333
2017-03-16	9	0	2	7	12.0667
2017-03-17	18	1	3	14	13.3667
2017-03-18	15	0	3	12	13.5667
2017-03-19	22	0	4	17	13.9333
2017-03-20	32	0	3	28	15.5
2017-03-21	20	0	7	13	15.2667
2017-03-22	15	0	3	12	15.0333
2017-03-23	21	1	4	16	15.6333
2017-03-24	20	1	2	17	15.6
2017-03-25	21	2	6	13	15.3667
2017-03-26	28	2	5	21	15.3333
2017-03-27	18	0	6	12	15.3333
2017-03-28	10	2	2	6	15.6667
2017-03-29	17	2	1	14	16.5667
2017-03-30	8	0	2	6	19.0333
2017-03-31	22	0	4	18	15.5667
2017-04-01	14	0	2	11	15.1667
2017-04-02	24	1	3	20	15.7
2017-04-03	17	1	2	14	16.4333
2017-04-04	19	1	4	14	17.0333
2017-04-05	16	0	2	14	19.9333
2017-04-06	24	1	9	14	18.3
2017-04-07	24	1	5	17	17.7333
2017-04-08	18	1	3	14	17.3
2017-04-09	19	0	4	15	16.5333
2017-04-10	15	0	3	12	15.9667
2017-04-11	14	0	2	12	18.1667
2017-04-12	18	2	3	13	19.7333
2017-04-13	12	1	1	10	18.3333
2017-04-14	18	1	1	16	18.1
2017-04-15	15	0	3	12	17.0667
2017-04-16	19	0	2	17	16.7333
2017-04-17	15	1	3	11	16.8333
2017-04-18	30	2	7	21	17.7333
2017-04-19	17	0	5	12	17.3333
2017-04-20	15	2	2	11	17.3
2017-04-21	20	1	3	16	19.1
2017-04-22	16	2	3	11	20.8667
2017-04-23	19	2	3	14	17.4
2017-04-24	13	0	1	12	16.2
2017-04-25	17	2	2	13	17
2017-04-26	13	2	4	7	19
2017-04-27	22	1	2	19	20.6333
2017-04-28	19	1	4	13	20.1667
2017-04-29	31	0	12	18	20.3667
2017-04-30	11	0	3	8	20.7
2017-05-01	18	1	4	13	20
2017-05-02	10	0	3	7	19.4
2017-05-03	19	2	4	13	19.4667
2017-05-04	21	0	5	16	19.5667
2017-05-05	11	0	4	7	19.7333
2017-05-06	17	2	4	11	20.0333
2017-05-07	18	0	3	15	20.3
2017-05-08	19	0	4	15	20.8667
2017-05-09	12	2	2	8	22.0667
2017-05-10	17	2	2	13	23.0667
2017-05-11	23	1	2	20	21.0333
2017-05-12	14	0	3	11	21.4667
2017-05-13	16	3	2	11	22.6333
2017-05-14	17	0	4	13	23
2017-05-15	14	1	3	10	23.4333
2017-05-16	15	1	1	13	23.4667
2017-05-17	13	1	2	10	23.4667
2017-05-18	15	0	1	13	22.0667
2017-05-19	12	0	1	11	21.5333
2017-05-20	15	0	4	11	20.5333
2017-05-21	19	0	4	15	20.4
2017-05-22	11	0	4	7	20.4
2017-05-23	16	0	3	13	20.725
2017-05-24	16	0	5	11	20.3
2017-05-25	20	0	4	16	20.2667
2017-05-26	19	2	6	11	20.4667
2017-05-27	20	3	5	12	21.6
2017-05-28	21	0	3	18	21.4333
2017-05-29	11	0	2	9	21.0667
2017-05-30	10	0	1	9	21.6667
2017-05-31	15	1	5	9	21.7
2017-06-01	23	1	4	18	22.5
2017-06-02	19	2	5	12	23.5333
2017-06-03	14	1	4	9	24
2017-06-04	23	3	2	18	24.3
2017-06-05	14	1	3	10	23.1
2017-06-06	19	1	5	13	23
2017-06-07	21	0	5	15	24
2017-06-08	17	0	3	14	25.6667
2017-06-09	14	0	3	11	25.3
2017-06-10	20	2	4	14	24.4
2017-06-11	11	0	1	10	23.5333
2017-06-12	7	0	3	4	23.9333
2017-06-13	13	0	3	10	23.6
2017-06-14	14	1	1	12	24.1667
2017-06-15	11	0	2	9	24.5
2017-06-16	13	2	2	9	25.4333
2017-06-17	14	0	6	8	25.4
2017-06-18	20	1	3	16	25.2333
2017-06-19	17	2	4	11	24.5
2017-06-20	14	1	1	12	23.9667
2017-06-21	16	1	2	13	23.6333
2017-06-22	5	1	0	4	24.7333
2017-06-23	11	0	2	9	25.4667
2017-06-24	15	1	4	10	26.3333
2017-06-25	22	0	4	17	27.2333
2017-06-26	14	1	2	11	27.6667
2017-06-27	13	0	1	12	27
2017-06-28	17	2	2	13	26.0333
2017-06-29	17	0	2	15	26.7667
2017-06-30	16	0	2	14	27.0667
2017-07-01	15	0	4	11	31.1667
2017-07-02	20	1	2	16	31.1667
2017-07-03	27	0	6	21	29.8
2017-07-04	21	3	4	14	28.5667
2017-07-05	23	0	4	18	27.2333
2017-07-06	11	1	2	8	26.5667
2017-07-07	12	0	3	9	27.7333
2017-07-08	9	0	3	6	28.2667
2017-07-09	15	0	2	13	28.8333
2017-07-10	16	0	1	15	28.5
2017-07-11	21	2	4	14	28.7333
2017-07-12	26	1	4	21	28.6333
2017-07-13	21	2	4	15	28.4
2017-07-14	16	2	2	12	28.3667
2017-07-15	21	2	2	17	28.3333
2017-07-16	23	2	5	16	27.9333
2017-07-17	11	0	4	7	28
2017-07-18	16	1	3	12	29.2
2017-07-19	12	0	3	9	28
2017-07-20	10	1	4	5	26.8667
2017-07-21	11	0	2	8	27
2017-07-22	17	2	2	13	27.6
2017-07-23	20	1	5	14	28.2667
2017-07-24	16	3	2	11	29.2333
2017-07-25	11	1	4	6	29.0333
2017-07-26	21	0	4	17	28.9333
2017-07-27	13	0	2	11	29.1667
2017-07-28	15	1	2	12	27.7333
2017-07-29	16	2	3	11	27.6333
2017-07-30	14	0	2	12	28
2017-07-31	21	1	6	14	28.6667
2017-08-01	12	0	3	9	28.6333
2017-08-02	12	0	2	10	27.9333
2017-08-03	13	1	3	9	27.6667
2017-08-04	12	0	3	8	27.6333
2017-08-05	16	0	1	15	27.5667
2017-08-06	10	0	2	8	27.7667
2017-08-07	18	0	3	15	27.9333
2017-08-08	15	1	3	11	29.2
2017-08-09	16	1	5	10	28.1667
2017-08-10	13	1	2	10	27.7333
2017-08-11	13	0	0	13	28.1667
2017-08-12	13	1	1	11	28.2667
2017-08-13	24	3	5	16	28.3
2017-08-14	17	0	6	11	28.3667
2017-08-15	15	1	5	9	27.9
2017-08-16	13	0	3	10	26.9333
2017-08-17	12	0	0	12	27.1333
2017-08-18	7	2	2	3	27.7667
2017-08-19	14	0	2	11	28.0333
2017-08-20	13	1	0	12	27.8
2017-08-21	13	0	2	10	27.7333
2017-08-22	11	0	0	11	28.1333
2017-08-23	11	0	2	9	28.3333
2017-08-24	19	1	2	16	28.4333
2017-08-25	18	2	3	13	28.7667
2017-08-26	14	0	4	10	29.5
2017-08-27	11	2	1	8	27.8667
2017-08-28	19	2	3	14	27.1333
2017-08-29	12	2	2	8	26.4333
2017-08-30	11	1	4	6	26.2
2017-08-31	12	0	0	12	27.0667
2017-09-01	17	1	3	13	27.8333
2017-09-02	14	0	3	11	27.5667
2017-09-03	14	1	1	11	27.6333
2017-09-04	16	0	4	12	28.1
2017-09-05	9	0	2	7	27.3667
2017-09-06	13	0	2	11	26.8667
2017-09-07	12	2	0	10	26.9667
2017-09-08	15	0	4	11	26.5667
2017-09-09	13	0	1	12	26.2667
2017-09-10	7	1	2	4	25.8333
2017-09-11	13	0	3	9	26.4
2017-09-12	14	0	4	10	26.8
2017-09-13	21	0	3	17	26.9667
2017-09-14	19	0	4	15	26.3
2017-09-15	14	3	3	8	26.4333
2017-09-16	16	0	3	13	26.5667
2017-09-17	21	0	2	19	26.4333
2017-09-18	11	0	1	10	26.6
2017-09-19	18	1	1	16	26.0667
2017-09-20	10	0	3	7	25.9
2017-09-21	7	0	2	5	26.4667
2017-09-22	6	0	1	5	26.1
2017-09-23	17	2	5	10	24.4667
2017-09-24	14	2	2	10	24.6
2017-09-25	18	0	5	13	24.7667
2017-09-26	15	3	2	10	25.725
2017-09-27	13	0	2	11	24.4667
2017-09-28	16	0	5	11	23.9333
2017-09-29	19	2	3	14	24.1
2017-09-30	21	0	8	13	24.1
2017-10-01	19	2	7	10	23.6333
2017-10-02	20	1	3	16	24.2
2017-10-03	10	1	5	4	23.9333
2017-10-04	17	0	2	15	23.9667
2017-10-05	15	2	6	7	23.1
2017-10-06	20	0	7	13	22.9667
2017-10-07	13	0	1	12	23.1
2017-10-08	16	0	4	12	23.1333
2017-10-09	17	1	4	12	22.3333
2017-10-10	26	0	9	17	22.3333
2017-10-11	17	0	4	13	21.4
2017-10-12	18	0	5	13	22.2333
2017-10-13	19	1	6	12	22.4
2017-10-14	11	1	4	6	22.0667
2017-10-15	20	1	2	17	22
2017-10-16	10	0	1	8	22.6333
2017-10-17	14	1	4	9	23.1667
2017-10-18	16	1	2	13	22.8667
2017-10-19	20	1	2	17	22.0667
2017-10-20	17	0	1	16	22.2333
2017-10-21	21	0	8	13	21.1667
2017-10-22	14	0	1	13	21.1
2017-10-23	15	1	2	12	21.2
2017-10-24	16	0	4	12	21.8
2017-10-25	18	1	2	15	21.1667
2017-10-26	14	1	4	9	21
2017-10-27	18	2	2	14	22.2667
2017-10-28	11	0	3	8	20.7667
2017-10-29	10	0	1	9	21.0333
2017-10-30	14	0	5	8	20.9333
2017-10-31	15	0	2	13	20.8333
2017-11-01	15	0	5	10	18.9333
2017-11-02	16	1	4	11	18.8
2017-11-03	16	2	3	11	19.2667
2017-11-04	15	1	2	12	18.0333
2017-11-05	18	1	5	12	18.4
2017-11-06	13	0	5	8	17.7
2017-11-07	22	1	5	16	18.2667
2017-11-08	15	0	2	13	18.9
2017-11-09	21	1	5	15	18.0667
2017-11-10	10	0	3	7	18.9
2017-11-11	10	0	3	7	17.8333
2017-11-12	11	0	4	7	18.4
2017-11-13	23	0	4	19	21.2667
2017-11-14	17	0	3	14	19.8667
2017-11-15	16	1	3	12	18.9333
2017-11-16	13	0	2	11	18.8
2017-11-17	20	1	4	15	18.8667
2017-11-18	16	0	4	12	19.4667
2017-11-19	18	0	3	14	18.5667
2017-11-20	9	1	2	6	17.7667
2017-11-21	20	1	4	15	15.9333
2017-11-22	17	0	4	13	13.2333
2017-11-23	14	1	2	11	14
2017-11-24	18	1	3	14	15.4
2017-11-25	15	2	1	11	15.6
2017-11-26	18	0	4	14	16.8333
2017-11-27	12	1	2	9	17.2
2017-11-28	19	2	4	13	17.5333
2017-11-29	13	0	4	9	16.3333
2017-11-30	16	2	2	12	15.4
2017-12-01	24	3	3	18	15.1667
2017-12-02	10	0	2	8	16.6333
2017-12-03	15	0	4	11	15.7667
2017-12-04	18	0	0	18	15.5667
2017-12-05	21	0	6	15	16.7
2017-12-06	21	1	1	19	12.8
2017-12-07	11	0	1	10	10.4333
2017-12-08	23	1	4	18	11.3333
2017-12-09	22	3	5	14	13.0333
2017-12-10	26	1	5	19	14.0667
2017-12-11	14	0	1	13	14.8333
2017-12-12	22	0	3	19	15.5667
2017-12-13	12	2	3	7	14.9
2017-12-14	16	1	3	12	15.7333
2017-12-15	26	0	3	23	16.4
2017-12-16	15	1	6	8	15.3333
2017-12-17	12	0	1	11	16.5
2017-12-18	22	1	1	20	17.0333
2017-12-19	17	0	3	14	16.9667
2017-12-20	13	0	3	10	16.5333
2017-12-21	18	0	3	15	16.5667
2017-12-22	21	1	2	18	18.4333
2017-12-23	15	0	3	12	18.6667
2017-12-24	22	2	5	15	13.3333
2017-12-25	15	0	3	12	12.0667
2017-12-26	22	1	4	16	12.6333
2017-12-27	16	2	1	13	15
2017-12-28	17	1	2	14	16.5667
2017-12-29	18	2	1	15	15.0333
2017-12-30	20	0	6	14	14.4
2017-12-31	13	0	1	12	12.8
2018-01-01	21	0	1	20	14
2018-01-02	14	0	5	9	15.0333
2018-01-03	22	1	4	17	16.4333
2018-01-04	15	1	4	10	13.7333
2018-01-05	24	2	2	20	13.8333
2018-01-06	16	0	3	13	13.6
2018-01-07	17	0	1	15	13.3667
2018-01-08	17	0	5	12	13.4333
2018-01-09	21	2	4	15	13.7333
2018-01-10	17	0	2	15	14.2
2018-01-11	18	1	4	13	15.7667
2018-01-12	14	1	4	9	14.2667
2018-01-13	18	1	3	14	13.7667
2018-01-14	18	1	3	14	12.7667
2018-01-15	18	0	5	13	13.2667
2018-01-16	13	2	5	6	12.8333
2018-01-17	17	0	2	15	13.6333
2018-01-18	17	0	0	17	14.6667
2018-01-19	15	0	1	14	11
2018-01-20	20	1	7	12	11.4
2018-01-21	13	1	2	10	14.3667
2018-01-22	23	0	0	23	16.3
2018-01-23	12	1	2	9	15
2018-01-24	16	0	4	12	13.2
2018-01-25	26	0	6	20	11.3
2018-01-26	17	0	2	15	10.5
2018-01-27	14	0	4	10	11.3667
2018-01-28	24	0	4	19	11.8667
2018-01-29	18	0	7	11	11.4667
2018-01-30	25	1	8	16	11.7667
2018-01-31	31	0	8	23	12.7
2018-02-01	22	0	5	17	12.9
2018-02-02	22	0	5	17	12.9667
2018-02-03	13	0	0	13	13.5
2018-02-04	20	0	3	17	14.1
2018-02-05	21	0	3	18	14.4333
2018-02-06	21	1	5	15	15.3333
2018-02-07	27	0	3	23	15.8
2018-02-08	25	1	6	18	16.1333
2018-02-09	21	2	4	15	15.5
2018-02-10	26	0	7	18	16.7333
2018-02-11	29	3	2	24	16.9333
2018-02-12	13	1	1	11	15.1
2018-02-13	16	1	2	13	14.2667
2018-02-14	15	0	2	13	13.9
2018-02-15	16	1	2	13	14.1
2018-02-16	17	1	4	12	16.7
2018-02-17	16	1	4	11	14.1667
2018-02-18	20	1	3	16	15.5667
2018-02-19	20	1	2	17	13.4667
2018-02-20	28	1	2	24	14.2
2018-02-21	23	0	3	19	14.2333
2018-02-22	19	2	2	14	14.9
2018-02-23	22	0	4	18	14.1667
2018-02-24	25	0	5	20	14.0333
2018-02-25	24	2	3	19	15.7
2018-02-26	12	0	2	10	14.1333
2018-02-27	18	0	5	13	15.3
2018-02-28	17	0	3	14	14.7
2018-03-01	22	1	3	18	15.2667
2018-03-02	30	1	5	24	14.0667
2018-03-03	24	0	1	23	14.2667
2018-03-04	22	1	0	21	15.6667
2018-03-05	18	0	3	15	16.9667
2018-03-06	25	0	7	18	18.2333
2018-03-07	18	1	2	15	16.2
2018-03-08	24	3	7	14	17.9333
2018-03-09	16	1	1	13	16.9667
2018-03-10	17	1	4	12	15.4667
2018-03-11	16	2	1	13	15.3333
2018-03-12	20	1	3	16	14.9667
2018-03-13	16	0	2	14	15.7
2018-03-14	18	2	1	15	16.3
2018-03-15	13	0	3	10	15.5667
2018-03-16	15	1	1	13	15.9667
2018-03-17	14	1	1	12	15.2667
2018-03-18	20	2	3	15	16.3333
2018-03-19	19	0	3	16	19.0333
2018-03-20	26	1	4	20	17.0333
2018-03-21	19	1	2	16	16.4667
2018-03-22	26	1	4	21	17.3333
2018-03-23	15	0	3	12	20.8
2018-03-24	17	1	2	14	17.3667
2018-03-25	10	0	1	9	16.7667
2018-03-26	11	0	3	8	16.2
2018-03-27	17	1	4	12	17.4333
2018-03-28	19	0	3	16	19.2333
2018-03-29	16	0	5	11	16.4333
2018-03-30	18	1	2	15	16.1
2018-03-31	13	2	1	10	15.9
2018-04-01	23	0	2	21	17.3333
2018-04-02	19	0	4	14	16.7
2018-04-03	17	1	6	10	17.5667
2018-04-04	13	1	3	9	17.9
2018-04-05	26	1	7	18	18.2
2018-04-06	14	0	4	10	18.4
2018-04-07	17	0	5	12	17.6667
2018-04-08	19	4	2	12	17.2
2018-04-09	15	2	4	9	16.5667
2018-04-10	14	0	1	13	16.5
2018-04-11	21	1	6	14	16.8
2018-04-12	21	1	4	16	18
2018-04-13	26	1	4	20	18.7333
2018-04-14	15	0	3	11	19.4
2018-04-15	20	1	2	17	20.3
2018-04-16	15	0	4	10	21.0333
2018-04-17	18	0	4	14	20.5
2018-04-18	20	0	2	18	20.8
2018-04-19	16	0	5	11	20.3667
2018-04-20	25	1	4	19	19.7333
2018-04-21	17	1	2	14	19.2667
2018-04-22	19	0	3	15	19.0333
2018-04-23	20	0	6	14	18.6
2018-04-24	16	1	5	10	20.0333
2018-04-25	28	1	6	21	22.2
2018-04-26	14	0	4	10	23
2018-04-27	13	0	1	12	21.3667
2018-04-28	21	0	6	15	21.1333
2018-04-29	16	2	7	7	21.1
2018-04-30	17	0	2	15	21.6
2018-05-01	10	0	2	8	24.3
2018-05-02	21	2	4	15	25.1667
2018-05-03	26	1	5	20	25.8667
2018-05-04	13	1	2	10	25.5333
2018-05-05	24	1	3	20	22.6667
2018-05-06	14	1	2	11	21.7
2018-05-07	14	0	1	13	21.8333
2018-05-08	11	0	0	11	19.6
2018-05-09	13	0	4	9	21
2018-05-10	15	0	2	13	21.3
2018-05-11	19	0	4	14	21.7667
2018-05-12	20	2	5	13	21.4
2018-05-13	13	2	2	9	21.1667
2018-05-14	17	0	7	9	21.1
2018-05-15	15	1	3	11	21.8
2018-05-16	9	1	1	7	22.8
2018-05-17	13	4	1	8	25.5667
2018-05-18	11	1	4	5	27.7333
2018-05-19	12	0	2	10	28.4667
2018-05-20	16	1	1	14	26.8333
2018-05-21	19	0	3	16	25.7333
2018-05-22	19	1	7	11	25.8667
2018-05-23	22	1	4	17	25.0667
2018-05-24	17	0	7	10	24.7667
2018-05-25	19	1	3	15	23.6333
2018-05-26	8	0	1	7	23.2333
2018-05-27	15	2	3	10	23.5333
2018-05-28	17	0	1	16	23.6
2018-05-29	21	0	3	18	23.7
2018-05-30	15	0	3	12	23.6
2018-05-31	12	1	4	7	23.4667
2018-06-01	10	1	2	7	22.9333
2018-06-02	17	1	2	14	23.6667
2018-06-03	11	1	2	8	24.1667
2018-06-04	17	3	5	8	24.1333
2018-06-05	15	0	2	13	24.2667
2018-06-06	13	1	3	9	25.3667
2018-06-07	21	1	2	18	27.2667
2018-06-08	18	0	2	16	26.6
2018-06-09	7	1	1	5	27.0333
2018-06-10	9	1	1	7	26.1333
2018-06-11	8	0	1	7	25.3
2018-06-12	19	0	5	14	25.0333
2018-06-13	16	0	2	14	25.3667
2018-06-14	15	0	6	7	25.6
2018-06-15	15	0	3	12	25.4
2018-06-16	9	1	1	7	26
2018-06-17	8	2	1	5	25.6
2018-06-18	18	2	4	12	25.2667
2018-06-19	16	0	3	13	25.2667
2018-06-20	11	0	2	9	25.3333
2018-06-21	16	1	3	11	25.4333
2018-06-22	15	0	7	8	25.8667
2018-06-23	14	1	2	11	25.9333
2018-06-24	25	2	7	15	25.8
2018-06-25	16	1	4	10	26.1333
2018-06-26	12	1	4	7	25.8
2018-06-27	18	1	4	11	26.4
2018-06-28	20	2	5	13	26.8
2018-06-29	11	0	2	9	26.1333
2018-06-30	9	0	1	8	25.6667
2018-07-01	13	0	2	9	25.5667
2018-07-02	12	1	0	11	25.9
2018-07-03	10	0	1	9	26.5667
2018-07-04	20	0	7	13	27.3333
2018-07-05	20	2	1	17	29.1
2018-07-06	13	0	3	10	29.5
2018-07-07	17	0	5	12	27.9333
2018-07-08	15	0	5	10	27.0667
2018-07-09	11	1	2	7	26.7667
2018-07-10	15	0	2	13	27.5667
2018-07-11	11	0	3	8	27.3667
2018-07-12	25	2	4	19	27.1
2018-07-13	18	0	2	16	27.8667
2018-07-14	10	1	1	8	27.9667
2018-07-15	13	0	2	11	28.0333
2018-07-16	13	0	0	13	28.2333
2018-07-17	12	1	0	10	28.7333
2018-07-18	14	1	4	9	28
2018-07-19	14	0	1	13	27.6333
2018-07-20	22	2	4	15	27.8
2018-07-21	19	1	1	17	27.5333
2018-07-22	21	1	4	16	29
2018-07-23	20	0	6	14	29.5333
2018-07-24	21	2	5	14	28.5667
2018-07-25	20	2	2	16	28
2018-07-26	10	1	2	7	27.2667
2018-07-27	14	0	2	12	27.1333
2018-07-28	7	0	1	6	27.1667
2018-07-29	19	1	5	13	27.3333
2018-07-30	19	1	5	13	27.3
2018-07-31	11	1	2	8	27.3
2018-08-01	18	0	4	14	27.4
2018-08-02	14	0	4	10	27.9667
2018-08-03	17	1	4	12	28.5667
2018-08-04	18	0	3	15	28.1
2018-08-05	13	1	2	10	27.7333
2018-08-06	14	1	1	11	27.9
2018-08-07	11	0	0	11	28.1333
2018-08-08	10	1	0	9	28.9333
2018-08-09	17	3	2	12	29.9333
2018-08-10	17	1	5	11	29.6667
2018-08-11	18	0	3	15	29.1667
2018-08-12	15	1	2	12	29.1667
2018-08-13	16	1	2	13	28.2
2018-08-14	22	0	4	18	27.7667
2018-08-15	17	1	4	11	27.6333
2018-08-16	12	1	2	9	27.3333
2018-08-17	19	1	3	15	27.8
2018-08-18	14	1	2	11	27.5
2018-08-19	6	1	2	3	27.6
2018-08-20	15	3	3	9	27.8
2018-08-21	25	1	5	19	28
2018-08-22	17	1	1	15	28.0333
2018-08-23	15	0	4	11	28.5667
2018-08-24	15	3	4	8	27.9333
2018-08-25	16	1	1	14	27.7
2018-08-26	11	0	0	11	27.7333
2018-08-27	12	0	3	9	27.5333
2018-08-28	21	1	6	14	27.3667
2018-08-29	16	0	3	13	27.2333
2018-08-30	22	3	5	14	27.2
2018-08-31	21	0	4	16	27.3
2018-09-01	21	3	4	14	27.5667
2018-09-02	15	0	4	11	27.9333
2018-09-03	19	0	4	15	28.4333
2018-09-04	13	0	3	10	28.4
2018-09-05	9	1	2	6	27.2333
2018-09-06	16	1	0	15	27.1333
2018-09-07	11	2	2	7	27.0333
2018-09-08	17	0	4	13	26.6333
2018-09-09	10	0	2	8	26.1667
2018-09-10	20	0	6	14	26.4667
2018-09-11	19	0	4	15	26.3667
2018-09-12	16	1	4	11	26.7667
2018-09-13	11	1	1	9	26.2333
2018-09-14	12	1	4	6	25.9333
2018-09-15	20	2	3	15	25.5667
2018-09-16	17	0	4	13	27.475
2018-09-17	13	1	2	9	27.2667
2018-09-18	19	0	3	16	28.1
2018-09-19	15	1	4	9	27.3667
2018-09-20	16	0	2	14	26.5
2018-09-21	22	2	4	16	26.1333
2018-09-22	17	1	8	8	25.9667
2018-09-23	17	2	3	12	25.6333
2018-09-24	19	1	1	17	25.8
2018-09-25	19	0	4	15	25.4333
2018-09-26	14	0	2	12	24.7333
2018-09-27	16	2	1	13	24.9
2018-09-28	13	0	4	9	24.8333
2018-09-29	19	0	4	15	26.8
2018-09-30	8	2	2	4	27.7333
2018-10-01	11	0	2	8	25.5
2018-10-02	25	5	5	14	24.8
2018-10-03	22	0	4	18	24.7
2018-10-04	17	0	4	13	24.4667
2018-10-05	19	0	3	16	25.3667
2018-10-06	15	0	4	11	25.3667
2018-10-07	12	0	1	11	24.7333
2018-10-08	16	0	2	14	24.5333
2018-10-09	18	1	3	14	23.7667
2018-10-10	16	0	3	13	23.7333
2018-10-11	17	0	2	14	23.4667
2018-10-12	16	1	3	12	23.8
2018-10-13	16	1	3	12	22.6333
2018-10-14	10	0	0	10	23.1
2018-10-15	13	1	1	11	23.7333
2018-10-16	17	0	4	13	23.5667
2018-10-17	18	0	4	13	23.7667
2018-10-18	17	1	2	14	24.9
2018-10-19	16	0	4	12	24.9667
2018-10-20	26	3	5	18	23.3333
2018-10-21	13	0	2	11	22.5667
2018-10-22	19	2	2	15	23.1
2018-10-23	14	2	0	12	24.5667
2018-10-24	17	0	3	13	23.9
2018-10-25	16	1	3	12	20.6667
2018-10-26	10	0	2	8	18.1333
2018-10-27	14	1	1	12	18.9667
2018-10-28	12	0	4	8	19.6667
2018-10-29	11	0	2	9	20.1
2018-10-30	13	0	2	11	20.3667
2018-10-31	23	1	6	16	21
2018-11-01	15	0	5	10	20.9667
2018-11-02	18	1	3	14	21.1333
2018-11-03	17	0	3	14	21.9333
2018-11-04	22	0	8	14	21
2018-11-05	25	0	7	18	20
2018-11-06	21	3	1	15	19.6333
2018-11-07	18	0	1	17	19.5
2018-11-08	15	2	3	10	19.4
2018-11-09	11	3	1	7	19.3
2018-11-10	14	0	4	10	19.3333
2018-11-11	15	1	3	11	18.8667
2018-11-12	18	0	3	15	18.4333
2018-11-13	25	2	6	17	17.8333
2018-11-14	18	0	4	14	18.7333
2018-11-15	14	0	6	8	17
2018-11-16	15	0	3	12	16.6333
2018-11-17	15	1	1	13	17.3667
2018-11-18	18	0	1	17	18.4
2018-11-19	9	1	2	6	19.0667
2018-11-20	12	0	2	10	18.5333
2018-11-21	19	1	2	16	19.5667
2018-11-22	16	4	1	11	19.3333
2018-11-23	16	1	3	12	16.9333
2018-11-24	14	1	2	11	17.1667
2018-11-25	17	0	2	15	17.2667
2018-11-26	22	1	1	20	17.4
2018-11-27	26	0	4	21	18.8333
2018-11-28	15	1	1	12	19.6
2018-11-29	14	1	3	10	19.7333
2018-11-30	12	2	0	10	16.3
2018-12-01	15	2	4	9	16.5
2018-12-02	20	1	5	13	16.6
2018-12-03	21	1	2	18	18.7667
2018-12-04	23	0	4	19	15.5333
2018-12-05	13	0	3	10	16.1333
2018-12-06	14	1	2	11	14.9333
2018-12-07	14	1	4	9	14.3
2018-12-08	13	0	2	11	14.6333
2018-12-09	18	1	2	14	15.5667
2018-12-10	16	1	3	12	18.1
2018-12-11	15	0	1	14	18.0333
2018-12-12	25	1	5	19	16.5667
2018-12-13	17	0	4	13	13.1333
2018-12-14	21	1	2	18	14.2333
2018-12-15	16	2	0	14	16.5
2018-12-16	13	1	4	8	17.1667
2018-12-17	17	0	2	15	15.5333
2018-12-18	21	0	3	18	16.7
2018-12-19	21	0	5	16	13.8667
2018-12-20	22	1	3	18	14.1333
2018-12-21	23	0	5	18	14
2018-12-22	9	0	2	7	14.1
2018-12-23	18	0	2	16	14.8
2018-12-24	18	1	1	16	15.2
2018-12-25	17	0	5	12	16.2
2018-12-26	20	2	2	16	15.8667
2018-12-27	17	0	4	12	11.2667
2018-12-28	17	0	0	17	10.6667
2018-12-29	17	0	2	15	11.6
2018-12-30	15	1	5	9	11.7333
2018-12-31	15	0	5	10	12.5333
2019-01-01	23	3	2	18	12.6667
2019-01-02	18	0	1	17	13.2333
2019-01-03	18	0	6	12	14.1667
2019-01-04	22	0	5	17	14.6
2019-01-05	24	0	3	20	13.4
2019-01-06	25	1	2	22	12.0667
2019-01-07	25	0	3	22	10.3333
2019-01-08	16	0	3	13	10.0333
2019-01-09	23	1	4	18	9.26667
2019-01-10	19	0	1	18	10.7
2019-01-11	31	2	3	26	12.3
2019-01-12	28	0	3	24	12.6
2019-01-13	27	1	2	24	12
2019-01-14	20	0	2	18	12.7
2019-01-15	23	0	1	22	15.4333
2019-01-16	23	2	0	21	11.4667
2019-01-17	15	0	4	11	10.1333
2019-01-18	23	1	6	16	10.9667
2019-01-19	30	0	3	27	12.5333
2019-01-20	30	0	3	27	12.6333
2019-01-21	22	1	4	17	13.3667
2019-01-22	22	2	4	16	12.6
2019-01-23	28	0	3	25	13.0667
2019-01-24	19	1	5	13	15.5
2019-01-25	25	0	1	24	15.2
2019-01-26	23	0	6	17	15.5667
2019-01-27	23	0	4	19	14.7
2019-01-28	23	0	3	19	12.6667
2019-01-29	32	1	4	27	13
2019-01-30	28	1	6	21	14.9
2019-01-31	25	0	5	20	14.8333
2019-02-01	20	1	2	17	14.7333
2019-02-02	18	0	4	14	13.4667
2019-02-03	17	1	5	11	13.1667
2019-02-04	35	1	4	30	15.4333
2019-02-05	25	0	7	18	17.8667
2019-02-06	30	2	4	23	15.5
2019-02-07	25	1	5	19	13.4333
2019-02-08	14	0	2	12	13.1
2019-02-09	19	1	1	17	13.4
2019-02-10	21	0	4	17	12.9
2019-02-11	21	0	2	19	12.9667
2019-02-12	17	1	3	13	12.7333
2019-02-13	18	0	3	15	15.1333
2019-02-14	21	1	3	16	12.9333
2019-02-15	20	1	3	16	12.1333
2019-02-16	30	1	5	24	12.3
2019-02-17	21	0	6	14	11.8
2019-02-18	17	0	1	16	12.2667
2019-02-19	30	0	6	24	13.3333
2019-02-20	21	1	1	19	13.5333
2019-02-21	19	2	4	13	12.7667
2019-02-22	20	0	1	19	12.3667
2019-02-23	18	1	0	16	12.5
2019-02-24	17	1	6	10	13.7333
2019-02-25	18	0	5	13	16.7333
2019-02-26	29	0	9	20	16.6667
2019-02-27	17	1	2	14	15
2019-02-28	25	0	8	16	10.6
2019-03-01	17	0	3	14	11.7667
2019-03-02	22	1	2	18	14.3333
2019-03-03	19	1	3	15	13.4667
2019-03-04	19	2	2	15	13
2019-03-05	18	0	1	17	12.5667
2019-03-06	15	1	0	14	13.7
2019-03-07	26	4	6	16	15.0667
2019-03-08	12	0	3	9	14.3
2019-03-09	18	0	4	13	14.4667
2019-03-10	27	1	6	20	14.4333
2019-03-11	27	1	4	21	14.8667
2019-03-12	22	1	7	14	15.0333
2019-03-13	13	1	1	11	15.2
2019-03-14	18	2	4	12	14.9667
2019-03-15	15	0	4	11	14.2667
2019-03-16	21	1	3	17	13.6
2019-03-17	25	0	7	17	15.1
2019-03-18	27	1	6	20	15.4333
2019-03-19	18	2	1	15	15.2
2019-03-20	13	0	2	11	16.1333
2019-03-21	14	0	6	8	16.5333
2019-03-22	18	1	4	13	16.4333
2019-03-23	24	2	5	16	15.9333
2019-03-24	8	0	1	7	14.5667
2019-03-25	17	0	2	15	13.0333
2019-03-26	24	0	5	19	13.7667
2019-03-27	16	1	3	11	14.8333
2019-03-28	17	0	3	13	15.8333
2019-03-29	17	2	4	11	14.9667
2019-03-30	24	0	4	20	14.2
2019-03-31	20	1	4	15	13.5333
2019-04-01	14	1	2	11	14.0667
2019-04-02	14	4	2	8	14.5
2019-04-03	25	0	2	23	14.9
2019-04-04	21	0	0	21	15.4333
2019-04-05	15	0	1	14	16.3
2019-04-06	14	1	3	10	15.9333
2019-04-07	20	0	5	15	17.1667
2019-04-08	21	1	3	17	17.4333
2019-04-09	17	1	1	14	16.9333
2019-04-10	16	2	3	11	16.6333
2019-04-11	12	1	1	10	15.9
2019-04-12	20	1	3	16	16.3667
2019-04-13	18	0	1	17	18.7667
2019-04-14	11	1	2	7	19.9667
2019-04-15	16	1	2	13	16.9
2019-04-16	25	3	4	18	15
2019-04-17	17	2	4	11	16.0333
2019-04-18	24	2	3	19	15.5667
2019-04-19	19	0	6	13	15.5667
2019-04-20	20	1	2	17	14.6333
2019-04-21	15	1	2	12	14.8
2019-04-22	22	1	4	16	15.4333
2019-04-23	15	0	3	12	16.0333
2019-04-24	23	1	4	17	17.2333
2019-04-25	15	2	2	11	18.5
2019-04-26	13	1	3	9	18.6667
2019-04-27	20	1	4	15	19.0333
2019-04-28	23	1	5	17	20.1
2019-04-29	18	1	3	14	21.0667
2019-04-30	25	1	5	19	21.7667
2019-05-01	20	1	2	16	20.3667
2019-05-02	18	0	0	18	21.3333
2019-05-03	18	3	5	10	18.7333
2019-05-04	24	1	2	20	18.5667
2019-05-05	21	0	5	15	19.6333
2019-05-06	23	0	5	18	21.7
2019-05-07	18	1	1	16	19.5667
2019-05-08	17	1	2	14	18.4333
2019-05-09	13	0	1	12	18.1
2019-05-10	11	0	3	8	17.9
2019-05-11	9	1	2	6	18.5333
2019-05-12	14	1	2	11	20.4
2019-05-13	16	0	2	14	22.3
2019-05-14	15	0	3	11	23.8
2019-05-15	19	0	2	17	24.2333
2019-05-16	19	1	5	12	24.3667
2019-05-17	19	0	3	16	22.7333
2019-05-18	14	1	2	11	20.6667
2019-05-19	19	2	6	11	20.7333
2019-05-20	21	0	4	17	22.1667
2019-05-21	17	2	1	14	23.3333
2019-05-22	18	1	3	14	23.3667
2019-05-23	22	1	4	17	24.9667
2019-05-24	19	0	2	17	25.2333
2019-05-25	21	2	4	15	22.4
2019-05-26	15	1	2	12	21.5333
2019-05-27	21	1	2	18	22.8
2019-05-28	23	0	4	18	25.8333
2019-05-29	15	0	3	12	26.7667
2019-05-30	26	3	3	20	27.7667
2019-05-31	19	0	2	16	25.6333
2019-06-01	20	2	4	14	24.2333
2019-06-02	20	3	2	14	24.9
2019-06-03	22	0	3	19	26.2333
2019-06-04	13	1	2	10	25.8667
2019-06-05	12	1	3	7	25.3667
2019-06-06	12	1	3	8	24.7
2019-06-07	13	0	7	6	23.1667
2019-06-08	18	2	4	12	24.5667
2019-06-09	10	0	2	8	25.0667
2019-06-10	12	0	5	6	24.0333
2019-06-11	11	1	1	9	23.7667
2019-06-12	17	0	5	10	24.3667
2019-06-13	25	0	4	21	24.7333
2019-06-14	14	0	3	11	24.8
2019-06-15	19	1	4	14	25.1
2019-06-16	10	0	4	6	25.5
2019-06-17	24	3	9	11	25.8
2019-06-18	10	1	2	7	25.7
2019-06-19	15	1	4	10	25.5
2019-06-20	16	3	4	9	25.7667
2019-06-21	19	1	5	13	25.5
2019-06-22	24	0	2	22	25.7
2019-06-23	14	0	2	12	26.7
2019-06-24	17	0	6	11	27.7333
2019-06-25	19	2	3	14	28.5333
2019-06-26	16	0	1	15	27.9
2019-06-27	9	0	2	7	26.7333
2019-06-28	13	0	1	12	26.6
2019-06-29	19	3	6	9	27.3
2019-06-30	15	1	2	11	28.1
2019-07-01	12	0	1	11	28.2667
2019-07-02	18	0	3	14	27.0333
2019-07-03	17	0	4	13	27.3
2019-07-04	21	0	4	17	26.9333
2019-07-05	25	0	3	22	27.0333
2019-07-06	20	1	3	16	28
2019-07-07	16	0	5	11	28
2019-07-08	28	0	3	25	27.7667
2019-07-09	21	2	1	18	27.8333
2019-07-10	20	1	3	16	27.9333
2019-07-11	24	0	5	19	28.7333
2019-07-12	17	0	6	11	27.4333
2019-07-13	16	1	4	11	26.5333
2019-07-14	16	1	3	12	26.3333
2019-07-15	11	0	3	8	26.3667
2019-07-16	17	1	5	10	26.3667
2019-07-17	14	0	3	11	26.9
2019-07-18	17	1	4	12	26.7
2019-07-19	13	0	4	9	26.2333
2019-07-20	11	0	3	7	27.1333
2019-07-21	17	0	2	15	27.6333
2019-07-22	10	0	0	10	27.9
2019-07-23	8	0	2	6	27.6667
2019-07-24	14	1	2	11	27.2
2019-07-25	14	0	2	12	26.8333
2019-07-26	10	1	3	6	27.7333
2019-07-27	11	0	4	7	28.4
2019-07-28	12	0	1	11	27.0333
2019-07-29	13	0	2	11	27.3333
2019-07-30	14	0	2	12	27.3
2019-07-31	17	2	5	10	26.8
2019-08-01	14	0	1	13	26.7
2019-08-02	15	0	3	12	27.3333
2019-08-03	16	1	0	15	27.5
2019-08-04	21	1	2	18	28.0333
2019-08-05	18	0	3	15	27.8333
2019-08-06	14	1	1	12	27.4667
2019-08-07	18	1	4	13	28.1
2019-08-08	24	0	5	19	28.1667
2019-08-09	19	1	1	17	27.6667
2019-08-10	23	0	4	19	27.2
2019-08-11	15	0	2	13	27.9667
2019-08-12	9	1	2	6	27.7667
2019-08-13	12	0	3	9	28.1667
2019-08-14	17	0	2	15	27.7667
2019-08-15	13	1	2	10	27.6667
2019-08-16	17	0	2	15	27.6
2019-08-17	11	0	1	10	27.7667
2019-08-18	13	1	2	10	27.6667
2019-08-19	14	1	1	12	27.8
2019-08-20	18	1	3	13	27.6333
2019-08-21	24	2	2	19	27.8333
2019-08-22	19	1	2	16	27.7667
2019-08-23	10	0	2	8	29
2019-08-24	20	2	4	14	29.2333
2019-08-25	20	4	2	14	28.6333
2019-08-26	22	0	5	17	28.2
2019-08-27	15	2	2	11	28.3333
2019-08-28	20	0	7	13	28.7333
2019-08-29	18	3	5	10	28.7667
2019-08-30	19	1	3	15	28.7667
2019-08-31	17	2	0	15	29.1
2019-09-01	13	0	1	12	28.4
2019-09-02	15	0	3	12	26.8333
2019-09-03	20	0	7	13	26.6
2019-09-04	14	0	2	12	26.9
2019-09-05	15	0	1	13	26.9667
2019-09-06	16	0	4	12	27.1667
2019-09-07	19	0	2	16	27.2333
2019-09-08	13	0	0	12	26.9333
2019-09-09	12	0	0	11	26.6667
2019-09-10	19	1	1	17	26.2
2019-09-11	14	1	5	8	26.3
2019-09-12	17	1	5	11	27.0333
2019-09-13	16	0	3	13	26.4667
2019-09-14	18	0	4	14	25.9
2019-09-15	20	0	7	13	25.0667
2019-09-16	16	0	4	12	26.1
2019-09-17	17	0	5	12	25.1333
2019-09-18	12	0	1	10	25.6
2019-09-19	14	2	2	10	26.4
2019-09-20	11	1	2	8	24.6333
2019-09-21	9	0	1	8	24.4667
2019-09-22	20	1	5	14	25.7667
2019-09-23	19	3	4	12	25
2019-09-24	7	1	0	6	24.1667
2019-09-25	12	0	2	10	24.4667
2019-09-26	23	0	7	16	25.3667
2019-09-27	9	0	1	7	25.4333
2019-09-28	19	2	2	15	25.2667
2019-09-29	18	0	3	14	25.3667
2019-09-30	19	1	3	15	25.0667
2019-10-01	22	1	4	17	24.8333
2019-10-02	22	2	7	13	24.2667
2019-10-03	10	2	2	6	23.8333
2019-10-04	17	0	1	16	23.8
2019-10-05	18	0	4	14	24.1
2019-10-06	12	0	2	10	25.1
2019-10-07	23	0	6	17	23.8667
2019-10-08	14	2	1	10	23.7667
2019-10-09	16	0	6	10	24.2
2019-10-10	15	2	5	8	24
2019-10-11	20	2	2	16	24.3333
2019-10-12	14	1	4	9	26.1667
2019-10-13	21	2	6	13	27
2019-10-14	11	2	0	9	27.6333
2019-10-15	18	0	3	15	26.8
2019-10-16	19	0	0	19	26.0667
2019-10-17	21	1	5	15	24.5
2019-10-18	12	1	0	10	23.9333
2019-10-19	10	2	2	5	23.5667
2019-10-20	20	0	4	16	22.9667
2019-10-21	23	1	8	14	22.7
2019-10-22	9	0	2	7	21.6667
2019-10-23	13	0	1	12	22.4333
2019-10-24	14	0	4	10	21.5
2019-10-25	18	1	4	13	22.6667
2019-10-26	16	0	4	12	23.3
2019-10-27	17	0	4	13	21.0333
2019-10-28	17	1	4	12	19.0667
2019-10-29	12	0	3	9	20.3
2019-10-30	13	0	1	12	21.0667
2019-10-31	19	0	4	14	20.2333
2019-11-01	14	0	2	12	20.6667
2019-11-02	17	1	5	11	21.2
2019-11-03	19	0	3	16	20.6
2019-11-04	19	0	4	15	20.7
2019-11-05	23	2	4	17	21.3
2019-11-06	15	0	4	11	22.1
2019-11-07	11	0	1	10	21.9
2019-11-08	13	1	1	11	22.4333
2019-11-09	12	0	3	9	22.6667
2019-11-10	16	1	3	12	23
2019-11-11	19	2	6	11	22.6667
2019-11-12	21	1	5	15	22.5667
2019-11-13	24	1	4	19	23.0333
2019-11-14	15	0	4	11	23.5
2019-11-15	14	0	1	13	21.5667
2019-11-16	15	1	3	11	21.0333
2019-11-17	17	1	2	14	20.9667
2019-11-18	11	0	3	8	18.9667
2019-11-19	22	1	4	17	17.4333
2019-11-20	17	0	4	13	17.3333
2019-11-21	10	1	1	8	17.1333
2019-11-22	10	1	3	5	17.5667
2019-11-23	17	0	4	12	17.7
2019-11-24	17	0	2	15	17.4
2019-11-25	24	0	5	19	19.1333
2019-11-26	22	1	3	18	20.8
2019-11-27	21	0	5	16	17.6333
2019-11-28	19	1	3	15	17
2019-11-29	17	1	1	14	18.5333
2019-11-30	15	1	5	9	18.9
2019-12-01	21	0	4	17	18.2667
2019-12-02	13	0	0	13	15.9333
2019-12-03	17	0	3	14	15.5333
2019-12-04	17	3	2	11	16
2019-12-05	21	0	5	16	16.7667
2019-12-06	19	1	3	15	14.0667
2019-12-07	18	1	3	14	14.2
2019-12-08	21	1	4	16	15.0333
2019-12-09	14	1	3	10	13.7667
2019-12-10	24	0	2	22	15.0333
2019-12-11	15	0	0	15	16.8
2019-12-12	17	1	3	13	14.8
2019-12-13	20	0	6	14	16.2667
2019-12-14	17	0	3	14	16.8333
2019-12-15	19	0	3	16	15.8667
2019-12-16	27	0	9	18	14.9
2019-12-17	27	1	5	21	15.2
2019-12-18	18	1	3	13	14.8
2019-12-19	29	1	5	23	14.5
2019-12-20	24	2	3	19	14.0333
2019-12-21	16	0	6	10	14.4
2019-12-22	23	1	4	18	14.9333
2019-12-23	22	2	5	15	17.0333
2019-12-24	22	2	8	12	16.2
2019-12-25	17	0	2	15	13.8
2019-12-26	12	1	1	10	12.5
2019-12-27	17	2	3	12	12.8667
2019-12-28	16	0	1	15	12.5333
2019-12-29	13	1	2	10	13.2667

### Sheet: prediction data
date	obsAll	obs1849	obs5069	obs70P	temp
2019-11-28	19	1	3	15	17
2019-11-29	17	1	1	14	18.5333
2019-11-30	15	1	5	9	18.9
2019-12-01	21	0	4	17	18.2667
2019-12-02	13	0	0	13	15.9333
2019-12-03	17	0	3	14	15.5333
2019-12-04	17	3	2	11	16
2019-12-05	21	0	5	16	16.7667
2019-12-06	19	1	3	15	14.0667
2019-12-07	18	1	3	14	14.2
2019-12-08	21	1	4	16	15.0333
2019-12-09	14	1	3	10	13.7667
2019-12-10	24	0	2	22	15.0333
2019-12-11	15	0	0	15	16.8
2019-12-12	17	1	3	13	14.8
2019-12-13	20	0	6	14	16.2667
2019-12-14	17	0	3	14	16.8333
2019-12-15	19	0	3	16	15.8667
2019-12-16	27	0	9	18	14.9
2019-12-17	27	1	5	21	15.2
2019-12-18	18	1	3	13	14.8
2019-12-19	29	1	5	23	14.5
2019-12-20	24	2	3	19	14.0333
2019-12-21	16	0	6	10	14.4
2019-12-22	23	1	4	18	14.9333
2019-12-23	22	2	5	15	17.0333
2019-12-24	22	2	8	12	16.2
2019-12-25	17	0	2	15	13.8
2019-12-26	12	1	1	10	12.5
2019-12-27	17	2	3	12	12.8667
2019-12-28	16	0	1	15	12.5333
2019-12-29	13	1	2	10	13.2667
2019-12-30	22	1	3	18	15.2333
2019-12-31	23	0	7	16	13.4
2020-01-01	19	0	5	13	12.5
2020-01-02	24	1	4	19	12.4
2020-01-03	22	0	6	16	11.5333
2020-01-04	24	0	4	20	12.1667
2020-01-05	22	1	4	17	13.6
2020-01-06	25	1	4	20	15.7667
2020-01-07	21	2	3	16	12.9333
2020-01-08	16	0	3	13	11.8333
2020-01-09	28	1	7	20	12.0667
2020-01-10	20	0	2	18	11.8
2020-01-11	21	1	2	17	11.1
2020-01-12	28	1	5	22	12.4667
2020-01-13	25	2	3	20	13.9
2020-01-14	23	0	4	19	12.7
2020-01-15	30	0	5	25	13.6333
2020-01-16	21	0	5	16	13.8667
2020-01-17	30	1	4	25	13.1333
2020-01-18	17	2	4	11	12
2020-01-19	20	0	4	16	11.9
2020-01-20	25	0	7	18	10.3667
2020-01-21	19	3	2	14	10.3333
2020-01-22	13	0	2	11	10
2020-01-23	26	1	2	23	12.2333
2020-01-24	29	1	5	22	9.33333
2020-01-25	24	0	3	21	9.33333
2020-01-26	24	1	3	20	11.4
2020-01-27	32	2	4	25	12.5667
2020-01-28	20	1	3	16	12.3667
2020-01-29	23	0	1	22	13.6667
2020-01-30	20	0	1	19	14.5333
2020-01-31	26	0	3	23	12.7
2020-02-01	25	0	5	19	13.1
2020-02-02	21	0	3	18	12.0667
2020-02-03	25	2	4	19	12.7
2020-02-04	23	1	5	17	14.9333
2020-02-05	19	0	4	15	17.1667
2020-02-06	27	1	5	21	16.5333
2020-02-07	14	0	1	13	12.7667
2020-02-08	22	1	5	16	9.43333
2020-02-09	24	0	1	23	5.93333
2020-02-10	18	1	2	15	7.03333
2020-02-11	14	0	3	11	8.7
2020-02-12	15	0	2	13	13.0667
2020-02-13	14	2	3	9	14.2
2020-02-14	20	2	4	14	12.5333
2020-02-15	20	2	3	15	13.4667
2020-02-16	14	0	2	12	13.6667
2020-02-17	19	1	2	16	13.0333
2020-02-18	26	4	3	19	13.7333
2020-02-19	26	1	3	22	14.1333
2020-02-20	17	0	2	15	15.3
2020-02-21	25	1	5	19	13.1333
2020-02-22	22	0	6	16	13.0667
2020-02-23	16	1	0	15	13.7
2020-02-24	23	1	0	22	13.6
2020-02-25	22	2	0	20	14.4333
2020-02-26	18	0	3	15	14
2020-02-27	19	3	1	15	14.4
2020-02-28	21	0	4	17	16.2
2020-02-29	24	1	5	18	13.5667
2020-03-01	17	2	2	13	13.9667
2020-03-02	20	1	4	15	13.4667
2020-03-03	21	0	3	18	14.6
2020-03-04	21	0	3	18	16.2667
2020-03-05	12	2	1	9	16.5
2020-03-06	16	0	4	12	15.1333
2020-03-07	15	1	3	11	15.1
2020-03-08	15	0	2	13	14.9667
2020-03-09	22	1	4	17	17.5333
2020-03-10	19	1	3	15	15.4333
2020-03-11	16	1	3	12	15.3
2020-03-12	21	0	1	20	18.4
2020-03-13	15	1	2	12	16.4333
2020-03-14	21	2	4	15	16.3333
2020-03-15	19	0	2	17	16.3
2020-03-16	19	2	4	13	16.3667
2020-03-17	18	0	5	13	12.9333
2020-03-18	13	0	2	10	11.0333
2020-03-19	23	1	4	18	10.4
2020-03-20	25	3	4	18	11.1333
2020-03-21	24	1	2	21	12.4
2020-03-22	20	0	2	18	13.1667
2020-03-23	18	0	2	16	13.5
2020-03-24	23	0	5	18	15.2667
2020-03-25	19	4	2	13	15.5333
2020-03-26	18	1	1	16	16.3333
2020-03-27	23	1	5	16	17.6333
2020-03-28	14	0	4	10	16.5667
2020-03-29	26	2	6	17	16.6
2020-03-30	25	0	5	20	16.4333
2020-03-31	28	0	4	24	18.5333
2020-04-01	25	0	4	21	17.1333
2020-04-02	16	1	4	11	16.6333
2020-04-03	21	1	4	16	16.4333
2020-04-04	10	0	1	9	17.4667
2020-04-05	14	0	2	12	20.1333
2020-04-06	9	0	0	8	17.0333
2020-04-07	19	1	2	16	16.3333
2020-04-08	16	0	4	12	15.7
2020-04-09	15	0	1	13	14.3667
2020-04-10	16	2	2	12	15
2020-04-11	17	3	4	10	16.3333
2020-04-12	17	1	4	12	16.1
2020-04-13	14	1	1	12	16.6
2020-04-14	17	1	4	12	17
2020-04-15	17	0	2	15	16.8333
2020-04-16	20	0	0	20	17.2667
2020-04-17	23	1	4	18	19.2667
2020-04-18	17	1	4	11	19.5
2020-04-19	17	0	7	10	19.3333
2020-04-20	14	0	2	12	18.9667
2020-04-21	18	1	3	14	17.7
2020-04-22	12	1	2	9	19.0333
2020-04-23	22	0	6	15	18.7
2020-04-24	15	0	4	11	18
2020-04-25	19	1	2	16	17.1667
2020-04-26	18	1	3	14	17.7667
2020-04-27	26	0	7	19	16.8333
2020-04-28	18	4	3	11	17.4333
2020-04-29	17	0	3	14	18.4667
2020-04-30	17	0	3	14	19.1667
2020-05-01	16	1	5	10	18.9333
2020-05-02	18	0	3	15	18.4333
2020-05-03	10	1	1	8	18.7667
2020-05-04	11	0	0	11	19.2
2020-05-05	23	3	6	14	18.4333
2020-05-06	27	2	5	20	20.4333
2020-05-07	15	0	3	12	18.7333
2020-05-08	5	0	0	5	19.5
2020-05-09	18	0	2	16	20.9
2020-05-10	12	1	3	8	19.5
2020-05-11	13	0	2	11	19.7
2020-05-12	18	1	4	13	20.5667
2020-05-13	18	1	5	12	21.2333
2020-05-14	22	0	6	16	22.9
2020-05-15	21	0	4	17	28.0667
2020-05-16	17	1	4	12	30.3667
2020-05-17	31	1	5	25	32.2667
2020-05-18	39	0	6	33	31.6
2020-05-19	29	2	4	23	31.3
2020-05-20	21	0	3	17	29.6
2020-05-21	32	1	4	27	28.8667
2020-05-22	19	0	4	15	24.0667
2020-05-23	24	3	1	20	22.1667
2020-05-24	23	1	6	16	21.9
2020-05-25	18	0	4	14	21.0667
2020-05-26	15	1	5	9	21.0333
2020-05-27	11	1	0	10	21.7333
2020-05-28	16	2	1	13	20.9333
2020-05-29	20	0	3	16	20.8
2020-05-30	15	1	2	12	20.4
2020-05-31	14	1	5	8	20.5333
2020-06-01	24	1	10	13	20.9
2020-06-02	14	1	3	10	21.4333
2020-06-03	17	0	2	15	21.1
2020-06-04	15	1	5	9	20.5667
2020-06-05	19	0	5	14	21.7333
2020-06-06	12	1	3	8	24.8
2020-06-07	25	0	3	22	25.6
2020-06-08	17	0	2	14	24
2020-06-09	12	1	2	9	22.7667
2020-06-10	13	0	3	10	23.4333
2020-06-11	8	1	0	7	23.5667
2020-06-12	16	2	5	9	23.5333
2020-06-13	17	1	3	12	22.9
2020-06-14	11	1	1	9	22.7
2020-06-15	14	0	0	14	23.1667
2020-06-16	8	0	1	7	23.7333
2020-06-17	18	0	4	14	24.7333
2020-06-18	22	2	4	15	24.4667
2020-06-19	20	0	3	17	24.4
2020-06-20	11	0	2	9	25
2020-06-21	11	1	2	8	25
2020-06-22	13	1	1	11	24.6333
2020-06-23	16	1	5	9	24.5
2020-06-24	17	1	3	13	24.1
2020-06-25	23	1	5	16	24.1667
2020-06-26	10	1	0	9	28.125
2020-06-27	14	2	4	8	26.3667
2020-06-28	15	1	3	11	25.7
2020-06-29	19	1	5	13	25.7
2020-06-30	11	1	0	9	25.4333
2020-07-01	15	0	3	12	26.6
2020-07-02	10	0	4	6	27.1333
2020-07-03	19	0	7	11	27.0333
2020-07-04	22	0	6	16	27.6
2020-07-05	19	1	7	11	27.8
2020-07-06	15	1	0	14	27.7333
2020-07-07	16	0	4	12	27.2
2020-07-08	12	1	4	7	26.5333
2020-07-09	15	1	0	13	26.7667
2020-07-10	14	1	0	13	27.3333
2020-07-11	26	1	2	23	27.0333
2020-07-12	16	0	3	13	27.3667
2020-07-13	15	1	5	9	27.3333
2020-07-14	18	1	3	14	27.6667
2020-07-15	16	1	2	13	27.6333
2020-07-16	15	0	2	13	26.8
2020-07-17	17	0	5	12	25.8333
2020-07-18	16	0	4	12	26.3333
2020-07-19	11	2	4	5	27
2020-07-20	15	1	2	12	27.9667
2020-07-21	18	1	5	12	27.3
2020-07-22	20	1	2	17	28.2
2020-07-23	17	1	2	14	28.7333
2020-07-24	16	1	2	13	28
2020-07-25	17	0	4	13	27.8
2020-07-26	13	1	1	11	27.7
2020-07-27	17	0	2	15	28.0333
2020-07-28	16	0	3	13	28.0667
2020-07-29	16	0	6	10	28.3333
2020-07-30	12	0	1	11	28.9
2020-07-31	14	1	1	12	29.4
2020-08-01	22	0	6	16	28.7667
2020-08-02	17	2	1	14	27.9
2020-08-03	11	1	1	9	27.8667
2020-08-04	12	0	4	8	28.3667
2020-08-05	16	0	5	11	28.4
2020-08-06	12	1	3	8	28.0333
2020-08-07	12	0	0	12	28.5333
2020-08-08	11	0	3	8	28
2020-08-09	15	0	3	12	27.2
2020-08-10	9	0	1	8	26.8
2020-08-11	23	1	3	17	27.0667
2020-08-12	11	1	4	6	27.5667
2020-08-13	10	0	3	7	28.1333
2020-08-14	12	0	4	8	28.9
2020-08-15	16	0	2	14	29
2020-08-16	18	1	5	12	27.6
2020-08-17	23	1	8	14	27.8333
2020-08-18	10	0	2	8	27.3
2020-08-19	14	0	1	13	26.7333
2020-08-20	17	0	3	13	26.8667
2020-08-21	16	0	3	12	27.4
2020-08-22	18	0	5	13	28.7667
2020-08-23	11	0	2	9	29.0667
2020-08-24	17	1	1	15	28.6333
2020-08-25	8	1	2	5	28.3667
2020-08-26	13	2	2	9	27.6333
2020-08-27	21	1	6	14	27.4333
2020-08-28	16	1	3	12	27.6333
2020-08-29	15	0	6	9	28.1333
2020-08-30	21	1	0	20	29.4333
2020-08-31	14	0	2	12	29.8333
2020-09-01	11	0	2	9	28.0667
2020-09-02	18	1	4	13	28.0333
2020-09-03	13	0	2	11	29.4667
2020-09-04	9	3	0	6	30.5333
2020-09-05	17	1	2	14	28.1333
2020-09-06	14	1	4	9	27.1
2020-09-07	18	1	1	16	28.1
2020-09-08	16	1	4	11	29.0333
2020-09-09	16	1	4	11	29.3
2020-09-10	15	0	2	13	30.9667
2020-09-11	14	0	3	9	28.6
2020-09-12	21	2	5	14	27.8333
2020-09-13	24	1	2	21	27.6333
2020-09-14	14	1	0	12	27.2333
2020-09-15	18	0	4	14	27.2333
2020-09-16	17	0	5	12	27.8667
2020-09-17	14	0	2	12	28
2020-09-18	13	0	5	8	28
2020-09-19	11	1	1	9	27.6667
2020-09-20	15	1	3	11	26.5333
2020-09-21	13	1	2	10	26.7
2020-09-22	16	1	3	12	26.8
2020-09-23	23	0	7	16	26.3667
2020-09-24	16	0	4	11	25.8333
2020-09-25	16	0	4	11	26.1
2020-09-26	11	1	0	10	25.7
2020-09-27	11	0	2	9	26.0667
2020-09-28	21	0	3	18	27.3667
2020-09-29	15	1	1	13	28.6
2020-09-30	16	2	3	11	26.9333
2020-10-01	15	0	5	10	24.6333
2020-10-02	15	1	2	12	23.9
2020-10-03	17	2	3	12	23.9667
2020-10-04	15	0	3	12	24.3
2020-10-05	16	0	3	13	24.9333
2020-10-06	14	1	3	10	25.4667
2020-10-07	15	0	2	13	25.8667
2020-10-08	16	0	5	11	26.4333
2020-10-09	16	1	5	10	26.3
2020-10-10	14	3	1	10	25
2020-10-11	16	1	3	12	23.4667
2020-10-12	13	0	0	12	23.6333
2020-10-13	19	1	5	13	23.8667
2020-10-14	15	1	1	13	24.4333
2020-10-15	17	1	2	14	24.3333
2020-10-16	16	2	3	11	23.6333
2020-10-17	17	2	3	11	23.2667
2020-10-18	13	1	4	8	23.1667
2020-10-19	18	2	7	9	24.3667
2020-10-20	18	0	2	16	24.9
2020-10-21	26	1	4	21	24.3
2020-10-22	17	1	1	15	24.0333
2020-10-23	10	0	1	9	24.5
2020-10-24	15	0	4	11	25.8
2020-10-25	13	1	0	12	26.8333
2020-10-26	16	1	3	12	25.1333
2020-10-27	17	0	4	13	24.3667
2020-10-28	20	1	3	16	22.5667
2020-10-29	11	2	2	7	22.1
2020-10-30	18	1	6	11	22.4667
2020-10-31	18	2	4	12	22.2333
2020-11-01	13	1	0	12	21.4667
2020-11-02	12	2	2	8	21
2020-11-03	11	0	3	8	21.925
2020-11-04	20	0	1	19	19.3
2020-11-05	25	1	5	19	19
2020-11-06	17	1	1	15	20.6333
2020-11-07	18	1	6	11	21.5
2020-11-08	12	0	2	10	21.0333
2020-11-09	21	2	3	16	21.2333
2020-11-10	18	0	6	12	21.1667
2020-11-11	16	1	2	13	20
2020-11-12	20	0	1	18	20.2
2020-11-13	19	0	2	17	19.9333
2020-11-14	15	2	3	10	19.8
2020-11-15	21	1	2	18	17.1667
2020-11-16	18	1	6	11	17.7
2020-11-17	15	3	4	7	18.4667
2020-11-18	20	1	1	17	18.9333
2020-11-19	16	1	1	14	18.2667
2020-11-20	25	1	5	19	16.8
2020-11-21	10	0	1	9	17.4667
2020-11-22	8	1	0	7	17.9
2020-11-23	14	0	2	12	17.7667
2020-11-24	20	1	4	15	16.8667
2020-11-25	17	1	3	13	16
2020-11-26	23	1	2	20	16.5667
2020-11-27	25	0	6	19	16.3333
2020-11-28	14	0	1	13	16.1
2020-11-29	22	0	4	17	16.5667
2020-11-30	15	0	1	14	15.5
2020-12-01	15	0	2	13	15.4667
2020-12-02	22	1	4	17	16.2333
2020-12-03	18	1	6	11	16.6667
2020-12-04	22	1	0	21	16.4333
2020-12-05	25	2	2	21	15.9333
2020-12-06	22	2	2	18	15.9
2020-12-07	21	2	2	17	16.3333
2020-12-08	19	1	4	13	17.3333
2020-12-09	26	1	4	20	16.1
2020-12-10	23	1	5	17	15.9
2020-12-11	22	0	2	20	18.2667
2020-12-12	26	0	5	21	17.6667
2020-12-13	19	0	3	16	18.4667
2020-12-14	28	0	5	23	18.2
2020-12-15	24	1	5	18	15.2667
2020-12-16	23	2	3	18	16.8667
2020-12-17	12	1	1	10	15.8667
2020-12-18	24	1	8	15	15.4
2020-12-19	25	2	6	17	15.2333
2020-12-20	20	0	0	20	15.1333
2020-12-21	16	1	0	15	14.4333
2020-12-22	25	0	6	19	13.9667
2020-12-23	20	0	3	17	14.1667
2020-12-24	14	1	4	9	13.6333
2020-12-25	21	0	1	19	14.0667
2020-12-26	19	0	3	16	14.7
2020-12-27	33	1	5	27	14.8667
2020-12-28	28	1	6	21	15.6
2020-12-29	21	1	5	15	15.7
2020-12-30	21	1	1	19	14.8
2020-12-31	25	1	2	22	14.9333
2021-01-01	17	0	3	14	16.0667
2021-01-02	21	1	5	14	16.1333
2021-01-03	41	0	7	34	15.9
2021-01-04	30	1	6	23	16.0667
2021-01-05	35	3	8	24	16.3667
2021-01-06	20	0	3	17	16.5
2021-01-07	25	1	2	22	16.4667
2021-01-08	23	1	5	17	16.4333
2021-01-09	23	0	3	20	16.3
2021-01-10	19	0	1	18	15.4
2021-01-11	21	0	3	18	16
2021-01-12	24	3	5	16	17.7
2021-01-13	15	0	0	15	18.0333
2021-01-14	16	0	1	15	14.5
2021-01-15	18	2	3	12	15.6333
2021-01-16	21	1	4	15	15.8333
2021-01-17	21	1	3	17	14
2021-01-18	19	1	1	17	12.4
2021-01-19	22	0	5	17	11.3
2021-01-20	12	0	1	11	9
2021-01-21	22	0	5	17	9.5
2021-01-22	22	2	2	18	11.2
2021-01-23	30	1	3	26	11.6333
2021-01-24	19	0	1	18	12.1
2021-01-25	19	0	7	12	12.9
2021-01-26	21	2	4	15	13.9
2021-01-27	29	2	5	22	15.5
2021-01-28	24	0	3	21	12.1667
2021-01-29	25	2	2	21	11.6
2021-01-30	27	0	2	25	14.7667
2021-01-31	23	0	6	17	15.6333
2021-02-01	31	0	7	24	14.7667
2021-02-02	21	1	5	15	16.8667
2021-02-03	19	1	2	16	17.9
2021-02-04	22	0	3	19	17.1333
2021-02-05	26	1	7	18	15.5
2021-02-06	24	1	4	19	14.9
2021-02-07	21	1	2	18	14
2021-02-08	18	0	2	16	15.1667
2021-02-09	19	0	3	16	15.4667
2021-02-10	10	0	2	8	14.2333
2021-02-11	25	2	6	17	14.5333
2021-02-12	7	2	0	5	14.8333
2021-02-13	25	0	2	21	15.1333
2021-02-14	20	3	2	15	14.1333
2021-02-15	23	0	5	18	14.3333
2021-02-16	21	1	3	17	11.8
2021-02-17	16	0	5	11	8.53333
2021-02-18	21	1	4	16	9.4
2021-02-19	25	2	2	21	10.8667
2021-02-20	17	0	4	13	11.4
2021-02-21	23	0	5	18	9
2021-02-22	19	1	3	15	12.3
2021-02-23	20	0	4	16	13.7
2021-02-24	25	0	4	21	14.8
2021-02-25	21	2	4	15	14.7
2021-02-26	13	0	5	8	14.0667
2021-02-27	16	0	5	11	13.6667
2021-02-28	25	0	8	17	14.2333
2021-03-01	19	1	3	15	14.6667
2021-03-02	14	0	0	14	14.9667
2021-03-03	16	0	4	12	12.2667
2021-03-04	24	1	4	19	14.4
2021-03-05	22	3	5	14	14.3667
2021-03-06	15	0	3	11	13.6667
2021-03-07	21	1	7	12	14.6667
2021-03-08	17	0	4	13	15.8667
2021-03-09	12	0	5	7	14.9
2021-03-10	21	1	2	18	17.1667
2021-03-11	20	2	0	18	16.1333
2021-03-12	20	0	6	14	14.6
2021-03-13	16	2	3	11	13.5
2021-03-14	19	1	4	14	14.6
2021-03-15	17	1	1	15	15.8667
2021-03-16	20	2	4	13	16.2
2021-03-17	20	0	3	17	15.6
2021-03-18	17	1	3	13	15.3
2021-03-19	16	0	4	12	14.1667
2021-03-20	30	2	9	19	14.6
2021-03-21	18	1	2	15	16.4333
2021-03-22	18	1	3	14	19.2333
2021-03-23	21	0	6	15	18.5333
2021-03-24	16	0	2	14	14.9333
2021-03-25	17	1	3	13	13.1
2021-03-26	19	1	3	15	12.1667
2021-03-27	20	1	5	14	12.1333
2021-03-28	19	0	4	15	12.8
2021-03-29	21	2	5	13	13.8
2021-03-30	16	2	3	11	14.5667
2021-03-31	29	1	4	23	14.8
2021-04-01	19	1	4	14	12.1333
2021-04-02	18	0	6	12	13.0667
2021-04-03	15	0	2	13	15.4333
2021-04-04	25	2	7	16	14.8667
2021-04-05	25	0	4	20	15.8
2021-04-06	21	0	2	19	19.2
2021-04-07	21	1	3	16	19.2
2021-04-08	23	1	5	17	17.4333
2021-04-09	22	2	5	15	16.2333
2021-04-10	27	0	9	18	13.4667
2021-04-11	19	0	2	17	13.3
2021-04-12	27	3	7	17	12.9333
2021-04-13	25	0	4	20	14.3667
2021-04-14	21	1	6	14	15.5333
2021-04-15	24	0	4	20	17.1333
2021-04-16	24	1	6	17	18.8667
2021-04-17	24	0	6	18	21.4333
2021-04-18	27	2	6	19	23.6667
2021-04-19	20	1	4	15	23.6333
2021-04-20	25	1	5	19	21.1667
2021-04-21	21	1	4	16	17.9667
2021-04-22	20	1	6	13	17.5
2021-04-23	18	0	4	14	18.7667
2021-04-24	20	1	2	17	22
2021-04-25	27	2	3	22	20.0667
2021-04-26	26	0	1	25	19.3333
2021-04-27	26	0	4	22	19.1667
2021-04-28	16	1	2	13	19.8
2021-04-29	16	0	3	13	20.8667
2021-04-30	25	3	4	18	22.6333
2021-05-01	25	0	6	19	23.8
2021-05-02	16	0	7	9	24.2
2021-05-03	31	1	4	26	23.7333
2021-05-04	28	0	7	21	23.4333
2021-05-05	24	1	6	17	22.0333
2021-05-06	24	0	3	20	22.0667
2021-05-07	15	0	2	13	22.2333
2021-05-08	22	2	0	19	22.2
2021-05-09	20	2	5	13	24.5
2021-05-10	12	0	4	8	23.1
2021-05-11	27	0	6	21	22.2667
2021-05-12	13	2	2	9	21.5667
2021-05-13	13	0	3	10	21.4
2021-05-14	20	1	4	15	21.5
2021-05-15	15	0	3	12	21.3333
2021-05-16	16	3	6	7	21.3
2021-05-17	16	1	5	10	21.7
2021-05-18	14	1	2	11	21.8667
2021-05-19	15	1	1	13	22.5
2021-05-20	13	2	2	9	23.0667
2021-05-21	12	0	1	11	22.6667
2021-05-22	12	2	0	10	22.0333
2021-05-23	17	1	3	13	22.2333
2021-05-24	16	0	3	13	24.1
2021-05-25	24	1	3	20	24.9
2021-05-26	16	0	2	14	24.2
2021-05-27	20	1	4	15	23.1667
2021-05-28	21	1	1	19	22.7333
2021-05-29	10	1	1	8	22.7667
2021-05-30	17	0	5	11	23.0333
2021-05-31	23	2	4	16	23.3667
2021-06-01	16	2	1	13	23.3
2021-06-02	18	0	4	14	22.6667
2021-06-03	16	2	1	13	22.1333
2021-06-04	14	0	2	12	23
2021-06-05	17	1	3	13	23.4667
2021-06-06	18	0	4	14	23.3
2021-06-07	18	0	3	15	23.4333
2021-06-08	17	0	7	10	23.4667
2021-06-09	13	1	3	9	24.3
2021-06-10	13	1	5	7	23.6667
2021-06-11	16	2	3	11	23.4
2021-06-12	23	0	5	18	23.2333
2021-06-13	15	0	1	13	23.5667
2021-06-14	12	2	3	6	23.6667
2021-06-15	8	0	1	7	23.5667
2021-06-16	23	0	5	18	23.1333
2021-06-17	20	2	5	13	23.2
2021-06-18	20	6	1	13	23.6
2021-06-19	15	2	3	10	24.0333
2021-06-20	19	2	3	13	24.0333
2021-06-21	13	0	1	12	24.3
2021-06-22	14	1	4	9	24.5333
2021-06-23	12	0	2	10	24.9333
2021-06-24	21	2	1	18	25.4667
2021-06-25	21	1	6	14	26.0667
2021-06-26	16	0	3	13	27.8333
2021-06-27	20	3	4	13	28.8
2021-06-28	18	0	2	16	29.3
2021-06-29	14	0	0	14	29.9333
2021-06-30	19	1	5	12	29.1333
2021-07-01	18	2	2	14	28.5667
2021-07-02	28	1	3	24	28.5
2021-07-03	26	1	6	19	27.8
2021-07-04	22	4	2	16	27.2667
2021-07-05	13	0	1	12	26.3667
2021-07-06	22	4	3	14	26.7
2021-07-07	19	2	4	13	27.1667
2021-07-08	16	1	0	15	28.3333
2021-07-09	20	2	3	15	28.7
2021-07-10	19	0	0	17	28.9
2021-07-11	25	3	3	19	28.3
2021-07-12	21	2	5	14	28.2
2021-07-13	24	1	3	20	27.7667
2021-07-14	18	0	3	15	28.1333
2021-07-15	21	1	3	17	29.2667
2021-07-16	20	0	5	14	29.8
2021-07-17	19	0	4	14	28.2667
2021-07-18	27	1	5	21	28.4
2021-07-19	26	2	3	21	28.2
2021-07-20	24	1	3	20	28.2
2021-07-21	23	1	4	18	27.8
2021-07-22	20	0	3	17	27.9
2021-07-23	17	1	7	9	28.0333
2021-07-24	18	0	3	15	28.3333
2021-07-25	26	0	3	22	28.7667
2021-07-26	33	3	8	22	29.3
2021-07-27	18	0	4	14	30.4333
2021-07-28	23	3	6	14	31.8333
2021-07-29	21	1	7	13	30.2667
2021-07-30	24	1	4	19	29.6
2021-07-31	24	1	6	17	29.4667
2021-08-01	25	3	3	18	29.8333
2021-08-02	31	0	6	25	30.3333
2021-08-03	22	1	3	18	31.1
2021-08-04	27	1	5	21	30.3333
2021-08-05	25	2	5	18	30.5
2021-08-06	26	0	4	22	30.2333
2021-08-07	24	3	7	14	29.7
2021-08-08	30	2	4	24	29.6333
2021-08-09	24	1	6	17	30
2021-08-10	25	1	1	23	30.5333
2021-08-11	23	4	2	17	30.7667
2021-08-12	26	1	6	19	30.3
2021-08-13	25	1	3	20	30.1333
2021-08-14	27	2	6	19	31.1333
2021-08-15	27	4	7	16	30.2333
2021-08-16	19	0	3	16	29.3
2021-08-17	13	0	1	11	28.3
2021-08-18	23	0	4	19	27.9667
2021-08-19	21	1	6	14	27.9
2021-08-20	22	1	3	18	28.5
2021-08-21	21	0	6	15	29.1
2021-08-22	21	0	2	19	28.7667
2021-08-23	19	1	3	15	28
2021-08-24	19	1	0	18	28.1333
2021-08-25	28	2	3	21	28.1667
2021-08-26	21	2	6	13	28.9
2021-08-27	29	3	3	23	28.3333
2021-08-28	22	1	3	18	27.4333
2021-08-29	21	3	3	15	27.7333
2021-08-30	27	1	7	19	27.7333
2021-08-31	25	3	2	20	27.7667
2021-09-01	19	2	5	11	27.5667
2021-09-02	24	3	3	18	27.5333
2021-09-03	17	0	6	11	28.4333
2021-09-04	16	1	2	13	28.2
2021-09-05	22	0	7	15	27.2333
2021-09-06	21	2	6	13	26.3333
2021-09-07	17	0	0	17	27.1
2021-09-08	25	1	3	21	27.0333
2021-09-09	20	3	3	14	27.9333
2021-09-10	21	0	4	17	26.8333
2021-09-11	18	2	4	12	26.3
2021-09-12	17	0	2	14	25.7
2021-09-13	19	0	4	15	25.4667
2021-09-14	16	1	2	13	25.4
2021-09-15	16	0	5	11	25.3667
2021-09-16	20	0	3	17	24.7333
2021-09-17	29	0	5	23	25.2667
2021-09-18	21	0	1	20	25.9667
2021-09-19	20	1	6	13	26.1667
2021-09-20	22	3	3	16	26.6333
2021-09-21	16	0	2	14	26.5
2021-09-22	15	1	1	13	26.5667
2021-09-23	25	1	2	22	25.6
2021-09-24	19	2	3	14	24
2021-09-25	17	2	3	12	23.5667
2021-09-26	19	0	4	15	24.7333
2021-09-27	16	0	1	14	24.8333
2021-09-28	17	1	3	13	24.2667
2021-09-29	32	2	2	27	24.0667
2021-09-30	6	0	0	6	24.0667
2021-10-01	19	0	5	14	24.1667
2021-10-02	19	1	5	13	24.4333
2021-10-03	25	2	3	19	24.4667
2021-10-04	24	1	5	18	23.9667
2021-10-05	23	1	3	18	23.2
2021-10-06	19	1	5	13	23.4333
2021-10-07	19	1	4	13	23
2021-10-08	16	1	7	7	23.8
2021-10-09	17	0	5	12	23.9
2021-10-10	10	1	2	7	23.6667
2021-10-11	17	4	4	9	23.1333
2021-10-12	18	1	4	13	24.1333
2021-10-13	25	1	6	18	23.6
2021-10-14	19	0	5	14	22.6667
2021-10-15	24	0	5	19	22.3333
2021-10-16	28	2	6	20	23.2
2021-10-17	10	0	2	8	22.6667
2021-10-18	18	1	2	15	22.7667
2021-10-19	22	0	3	19	22.3333
2021-10-20	20	1	2	17	22.2333
2021-10-21	18	0	5	13	21.8
2021-10-22	18	1	5	12	22.0667
2021-10-23	18	0	5	13	21.6
2021-10-24	19	0	2	17	20.7667
2021-10-25	17	2	2	13	20.8
2021-10-26	14	1	4	9	21.1667
2021-10-27	17	0	4	13	21.0333
2021-10-28	22	1	5	16	21.1333
2021-10-29	16	0	4	12	21.2333
2021-10-30	16	1	1	14	21.3
2021-10-31	18	2	4	12	21.5333
2021-11-01	25	2	8	15	24.3333
2021-11-02	19	1	3	13	21.6333
2021-11-03	11	0	4	7	20.9667
2021-11-04	15	2	2	11	21.4
2021-11-05	11	0	0	11	21.4333
2021-11-06	15	0	2	12	22.2667
2021-11-07	15	0	2	13	22.2
2021-11-08	17	1	3	13	21.5667
2021-11-09	20	1	5	14	20.8333
2021-11-10	23	0	7	16	20.1333
2021-11-11	14	0	4	10	18.3667
2021-11-12	24	1	4	19	18.7333
2021-11-13	18	1	6	11	20.3
2021-11-14	30	3	8	19	21.8
2021-11-15	27	1	5	21	20.5
2021-11-16	19	0	2	17	19.4
2021-11-17	21	4	6	11	19.7
2021-11-18	19	0	4	15	19.8667
2021-11-19	25	0	3	21	19.1667
2021-11-20	34	1	10	23	16.8667
2021-11-21	26	0	4	22	17.4
2021-11-22	19	0	1	18	18.4667
2021-11-23	22	0	2	19	18.3
2021-11-24	20	0	0	20	18.6
2021-11-25	18	0	4	14	17.6
2021-11-26	26	1	2	22	17.3
2021-11-27	19	1	2	16	17.8333
2021-11-28	18	2	3	13	18.9
2021-11-29	23	0	3	20	19.6333
2021-11-30	26	1	2	22	20.1667
2021-12-01	21	0	5	16	17.2333
2021-12-02	22	0	4	18	15.1
2021-12-03	21	0	6	14	15.7333
2021-12-04	23	1	4	18	16.9333
2021-12-05	23	1	3	19	16.1333
2021-12-06	18	1	2	15	17.0333
2021-12-07	24	1	5	18	19.1
2021-12-08	19	1	4	14	14.8
2021-12-09	19	2	0	17	15.6
2021-12-10	17	0	4	12	15.7333
2021-12-11	19	1	2	16	17.1667
2021-12-12	31	0	3	28	17.5333
2021-12-13	22	1	3	18	18.6667
2021-12-14	18	0	3	15	16.7667
2021-12-15	20	1	3	15	13.5333
2021-12-16	35	0	1	34	13.2
2021-12-17	31	1	5	25	13.9
2021-12-18	21	0	6	15	13.3333
2021-12-19	23	3	3	17	13.9667
2021-12-20	21	0	4	17	12.3
2021-12-21	22	0	5	16	14.5333
2021-12-22	34	1	4	29	12.2667
2021-12-23	22	0	4	17	11.3333
2021-12-24	19	1	1	17	10.3333
2021-12-25	18	0	5	13	11.8333
2021-12-26	23	1	1	20	13.7333
2021-12-27	24	1	4	19	13.9333
2021-12-28	28	0	6	22	13.5
2021-12-29	29	2	4	23	13.8667
2021-12-30	25	0	3	21	15.3333
2021-12-31	34	1	3	30	15.1
2022-01-01	28	1	6	21	15.1667
2022-01-02	22	1	2	19	14
2022-01-03	23	1	2	20	13.5667
2022-01-04	33	3	8	22	15.3667
2022-01-05	29	1	5	23	15.1667
2022-01-06	28	3	5	20	16
2022-01-07	16	1	4	11	15.8333
2022-01-08	33	2	8	23	15.5
2022-01-09	37	3	9	25	15.2333
2022-01-10	32	2	3	27	15.0333
2022-01-11	28	0	8	20	16.8333
2022-01-12	18	0	4	14	17.0333
2022-01-13	25	2	4	19	13.8333
2022-01-14	18	0	1	17	11.8
2022-01-15	28	2	2	24	11.7
2022-01-16	28	0	1	27	9.7
2022-01-17	26	0	8	18	8.4
2022-01-18	36	0	6	30	12.1333
2022-01-19	25	1	3	20	7.6
2022-01-20	29	0	11	17	7.4
2022-01-21	22	0	6	16	10.3667
2022-01-22	40	1	9	30	12.1667
2022-01-23	37	0	3	34	11.3
2022-01-24	23	1	0	21	7.63333
2022-01-25	26	0	3	23	9.3
2022-01-26	35	2	4	29	7.96667
2022-01-27	26	0	4	22	7.93333
2022-01-28	24	0	5	19	8.66667
2022-01-29	26	0	4	22	9.63333
2022-01-30	21	2	2	17	11.3667
2022-01-31	36	0	4	32	10.3
2022-02-01	32	0	5	26	11.3
2022-02-02	25	0	2	23	15.2333
2022-02-03	27	0	1	26	13.4
2022-02-04	24	1	4	19	11.3333
2022-02-05	22	2	3	16	11.5667
2022-02-06	39	1	10	28	11.4
2022-02-07	28	2	3	23	12.7667
2022-02-08	31	3	6	22	16.2667
2022-02-09	26	0	6	20	11.9
2022-02-10	28	1	8	19	11.1333
2022-02-11	27	1	4	22	11.7667
2022-02-12	23	0	4	18	12.0333
2022-02-13	24	1	1	22	12.8
2022-02-14	32	1	5	26	14.1
2022-02-15	24	1	4	19	13.2333
2022-02-16	19	0	4	15	13.2333
2022-02-17	32	0	6	25	12.2
2022-02-18	22	1	3	18	12.4
2022-02-19	22	1	5	16	13.6667
2022-02-20	22	0	3	18	14.7
2022-02-21	16	0	2	14	15.5333
2022-02-22	33	1	7	24	15.7667
2022-02-23	29	1	8	20	17
2022-02-24	16	0	3	13	16.9
2022-02-25	25	1	3	21	13.5333
2022-02-26	29	0	3	26	14.0667
2022-02-27	29	1	3	25	13.7
2022-02-28	23	0	4	19	14.7667
2022-03-01	31	0	2	29	15.4
2022-03-02	19	2	1	16	15.2667
2022-03-03	21	1	3	17	13.4
2022-03-04	21	3	1	16	11.9667
2022-03-05	20	3	3	14	12.7333
2022-03-06	15	1	2	12	14.5
2022-03-07	13	0	4	9	14.6667
2022-03-08	24	3	1	20	15.3
2022-03-09	31	3	5	23	14.4333
2022-03-10	19	0	5	14	13.1333
2022-03-11	19	0	3	16	9.16667
2022-03-12	19	0	2	17	8.73333
2022-03-13	27	1	6	20	7.13333
2022-03-14	15	0	4	11	8.1
2022-03-15	21	1	3	17	8.8
2022-03-16	23	1	4	18	8.9
2022-03-17	29	3	3	22	11.3
2022-03-18	26	0	5	21	12.1
2022-03-19	20	1	2	17	8.3
2022-03-20	38	1	5	32	7.93333
2022-03-21	25	0	5	20	9.56667
2022-03-22	40	0	6	34	10.2
2022-03-23	27	1	4	22	9.06667
2022-03-24	24	0	3	21	10.4667
2022-03-25	30	2	5	23	11.8333
2022-03-26	26	2	3	21	13.7333
2022-03-27	21	0	1	20	13.4
2022-03-28	32	2	3	27	13.9
2022-03-29	17	0	0	17	15.6667
2022-03-30	24	1	6	17	15.8
2022-03-31	36	1	8	27	15.6667
2022-04-01	35	3	4	27	18.0333
2022-04-02	37	4	1	32	19.2333
2022-04-03	30	1	5	24	19.2667
2022-04-04	28	0	2	26	18.4333
2022-04-05	34	2	6	24	19.3
2022-04-06	32	0	3	29	19.2
2022-04-07	26	0	4	22	18.5
2022-04-08	27	0	2	24	18.4
2022-04-09	20	1	3	16	18.1
2022-04-10	14	0	2	12	18.3333
2022-04-11	28	1	6	20	16.8333
2022-04-12	20	5	1	14	16.2667
2022-04-13	21	1	0	19	15.1333
2022-04-14	24	0	3	21	15.8667
2022-04-15	22	0	6	16	17.3333
2022-04-16	19	0	4	15	18.6
2022-04-17	19	2	1	16	21.6667
2022-04-18	15	0	2	13	21.3667
2022-04-19	16	1	1	14	18.4667
2022-04-20	15	0	4	11	16.9
2022-04-21	18	0	2	16	16.5
2022-04-22	16	0	3	13	17.7333
2022-04-23	17	1	0	16	21.9667
2022-04-24	26	0	3	23	21.7667
2022-04-25	22	2	3	17	20.1
2022-04-26	15	0	0	15	18.7
2022-04-27	20	0	2	18	18.6
2022-04-28	17	0	3	13	19.1
2022-04-29	23	1	5	17	20.2
2022-04-30	24	0	2	20	24
2022-05-01	18	0	6	12	20.5333
2022-05-02	16	0	2	14	19
2022-05-03	12	0	1	11	22.6
2022-05-04	16	1	0	15	20.2667
2022-05-05	16	1	3	12	19.5
2022-05-06	14	0	2	12	19.9667
2022-05-07	16	3	2	11	19.5667
2022-05-08	26	2	8	16	19.9
2022-05-09	18	0	4	14	20.1
2022-05-10	19	1	5	13	20.4
2022-05-11	17	0	4	13	19.7
2022-05-12	18	3	3	12	19.5667
2022-05-13	14	0	2	12	20.7333
2022-05-14	13	0	4	9	20.8
2022-05-15	11	0	2	9	20.9667
2022-05-16	22	0	1	21	20.7333
2022-05-17	17	0	2	15	20.8
2022-05-18	22	0	7	15	21.5
2022-05-19	10	3	3	4	21.7
2022-05-20	19	0	4	14	22.6667
2022-05-21	16	1	2	13	24.0333
2022-05-22	11	0	0	11	21.1333
2022-05-23	8	2	0	6	22.0667
2022-05-24	11	0	1	10	22.7
2022-05-25	14	0	3	11	22.4
2022-05-26	18	0	4	14	23.6
2022-05-27	19	0	2	17	26.2
2022-05-28	14	0	5	9	26.5333
2022-05-29	11	0	2	9	26.1
2022-05-30	7	0	0	7	26.9667
2022-05-31	11	0	5	6	25
2022-06-01	8	1	2	5	23.0667
2022-06-02	5	0	1	4	22.8667
2022-06-03	7	1	1	5	22.9333
2022-06-04	5	0	2	3	23.5333
2022-06-05	9	0	1	8	24.3

### Sheet: vaccination data
wk	vacc1_All	vacc1_1849	vacc1_5069	vacc1_70P
202052	369	71	52	246
202053	3010	891	822	1297
202101	6115	2056	1644	2415
202102	10538	2747	2276	5515
202103	15425	3104	2613	9708
202104	19858	3269	2763	13826
202105	23296	3517	2989	16790
202106	29940	4065	3588	22287
202107	39671	4999	4257	30415
202108	55956	5501	4635	45820
202109	70777	6191	5787	58799
202110	91309	6808	11755	72746
202111	94820	6931	13635	74254
202112	107044	7287	21206	78551
202113	115103	8997	26585	79521
202114	133470	10685	40824	81961
202115	153012	11334	59195	82483
202116	181753	15253	83791	82709
202117	224999	45982	96168	82849
202118	273676	76297	113246	84133
202119	327571	120213	122224	85134
202120	357722	140583	131433	85706
202121	380247	153968	140342	85937
202122	396495	166659	141427	88409
202123	419869	186656	142643	90570
202124	447811	203949	152292	91570
202125	456899	210470	154426	92003
202126	466775	217776	156528	92471
202127	477140	225894	158451	92795
202128	497113	241332	162284	93497
202129	514191	254800	165195	94196
202130	528145	266236	167130	94779
202131	540399	276283	168850	95266
202132	547260	281711	169995	95554
202133	553595	286708	171051	95836
202134	558856	290844	171962	96050
202135	564077	294850	172949	96278
202136	569995	299321	174134	96540
202137	574054	302396	174883	96775
202138	576684	304357	175396	96931
202139	578168	305508	175654	97006
202140	580371	307230	176045	97096
202141	582102	308592	176333	97177
202142	584262	310268	176739	97255
202143	585934	311581	177031	97322
202144	587764	313032	177324	97408
202145	590042	314842	177713	97487
202146	593285	317602	178100	97583
202147	598337	321847	178783	97707
202148	603459	326090	179529	97840
202149	607739	329259	180053	98427
202150	611823	332631	180619	98573
202151	613903	334390	180883	98630
202152	615440	335690	181064	98686
202201	617305	337228	181321	98756
202202	619505	339054	181596	98855
202203	621194	340452	181822	98920
202204	622298	341415	181933	98950
202205	623204	342190	182029	98985
202206	623861	342820	182099	99016
202207	624333	343243	182128	99036
202208	624683	343559	182152	99046
202209	625029	343879	182172	99052
202210	625291	344122	182186	99057
202211	625578	344385	182204	99063
202212	625842	344640	182216	99068
202213	626217	344999	182228	99072
202214	626629	345387	182244	99080
202215	627009	345751	182255	99085
202216	627205	345935	182264	99088
202217	627461	346185	182268	99090
202218	627768	346487	182272	99091
202219	628029	346738	182277	99096
202220	628186	346888	182282	99098
202221	628341	347040	182284	99099
202222	628383	347082	182284	99099
202223	628495	347183	182293	99101
